# Skeletal muscle biomarkers of amyotrophic lateral sclerosis: a large-scale, multi-cohort proteomic study

**DOI:** 10.1101/2025.04.23.25326161

**Authors:** Oleksandr Dergai, Joanne Wuu, Magdalena Koziczak-Holbro, Andrea Malaspina, Volkan Granit, Jessica P. Hernandez, Anne Cooley, Ruchika Sachdev, Lili Yu, Michael Bidinosti, Ludvine Flotte, Mark Nash, Lori L. Jennings, James D. Berry, Lucie I Bruijn, Sophie Brachat, Michael Benatar

**Affiliations:** Novartis Diseases of Aging and Regenerative Medicine, Novartis Biomedical Research, CH-4002 Basel, Switzerland; Department of Neurology and ALS Center, University of Miami Miller School of Medicine, Miami, FL, USA; UCL Queen Square Motor Neuron Disease Center, UCL Queen Square Institute of Neurology, University College London, Queen Square, London, UK; Novartis Disease Area X, Novartis Biomedical Research, Cambridge, MA 02139, USA; Sean M. Healey and AMG Center for ALS, Massachusetts General Hospital, Boston, MA, USA; Biomarker Development, Novartis Pharmaceuticals, UK

**Keywords:** context of use, disease state biomarkers, monitoring biomarkers, disease progression biomarkers, pharmacodynamic response biomarkers

## Abstract

**Background:** Biomarkers with clear contexts-of-use are important tools for ALS therapy development. Understanding their longitudinal trajectory in the untreated state is key to their use as potential markers of pharmacodynamic response. To this end, we undertook a large-scale proteomic study in well-phenotyped cohorts to identify biomarker candidates of ALS disease state and disease progression.

**Methods:** Clinical phenotypic data and biofluid samples, collected from patients with ALS and healthy controls through multiple longitudinal natural history studies, were used to identify biomarker candidates. SOMAmer (Slow Off-rate Modified Aptamer)-based relatively quantitative measurement of ∼7,000 proteins was performed in plasma and CSF, with immunoassay validation of candidates of interest.

**Results:** We identified 329 plasma proteins significantly differentially regulated between ALS and controls (adjusted p-value <0.05), with 25 showing >40% relative abundance. PDLIM3, TNNT2, and MYL11 had the greatest log-fold elevation, while ANTXR2 and ART3 had the greatest log-fold reduction. A similar set of plasma proteins was found to increase (e.g. PDLIM3, TNNT2, MYL11) or decrease (e.g. ANTXR2, ART3, MSTN) with disease progression. CSF proteins with the greatest log-fold elevation included NEFL, NEFH, CHIT1, CA3, MYL11 and GPNMB. These results were confirmed in an independent replication cohort. Moreover, tissue-specific signature enrichment suggests a significant contribution of muscle as a source of these biomarkers. Immunoassays provided orthogonal validation of plasma TNNT2 and CSF GPNMB.

**Conclusion:** We identified an array of novel biomarkers with the potential to serve as response biomarkers to aid therapy development, as well as to shed light on the underlying biology of disease.

**(Key messages):** *What is already known on this topic:*

- There are currently few monitoring and disease progression biomarkers in ALS; and there is no published work from large-scale, multi-cohort proteomic studies that utilized longitudinal plasma and CSF samples to help fill this gap.

*What this study adds:*

- Using Slow Off-rate Modified Aptamer (SOMAmer)-based methods, we have identified an array of novel biomarkers of disease state (i.e. differentially regulated in ALS vs. controls) and ALS disease progression. These included, among others, PDLIM3, MYL11, ANTXR2, ART3, and MSTN.
- Skeletal muscle is the likely source of many of these newly discovered biomarkers.

*How this study might affect research, practice or policy:*

- These newly identified monitoring and disease progression biomarkers may be used to evaluate pharmacodynamic response in future clinical trials, thereby aiding ALS therapy development efforts.

## Supplementary material for "Skeletal muscle biomarkers of amyotrophic lateral sclerosis: a large-scale, multi-cohort proteomic study": eTable 3 (part 1 of 2)

### Sheet: eTable 3
Annotations					Discovery																		Replication								Discovery
					Plasma										CSF								Plasma				CSF				Plasma	CSF
					Linear mixed model						limma				Linear mixed model				limma				Liner mixed model
somamer_id	UniProt	Symbol	EntrezGeneID	TargetFullName	logFC.pl.LME.ALS_control	adj.P.Val.pl.LME.ALS_control	logFC.plLME.ALSFRS_R	adj.P.Val.plLME.ALSFRS_R	logFC.pl.LME.YrSinceOS_ALS	adj.P.Val.pl.LME.YrSinceOS_ALS	logFC.pl.limma.ALS_control	adj.P.Val.pl.limma.ALS_control	logFC.pl.limma_1st_visit_ALS_control	adj.P.Val.pl.limma_1st_visit_ALS_control	logFC.csf.LME.ALS_control	adj.P.Val.csf.LME.ALS_control	logFC.csf.LME.ALSFRS_R	adj.P.Val.csf.LME.ALSFRS_R	logFC.csf.limma.ALS_control	adj.P.Val.csf.limma.ALS_control	logFC.csf.limma_1st_visit_ALS_control	adj.P.Val.csf.limma_1st_visit_ALS_control	logFC.pl.LME.ALS_control_Replication	adj.P.Val.pl.LME.ALS_control_Replication	logFC.pl.LME.ALSF_Replication	adj.P.Val.pl.LME.ALSF_Replication	logFC.csf.LME.ALS_control_Replication	adj.P.Val.csf.LME.ALS_control_Replication	logFC.csf.LME.ALSF_Replication	adj.P.Val.csf.LME.ALSF_Replication	Pearson.cor.to.Hemoglobin.Plasma	Pearson.cor.to.Hemoglobin.CSF
seq.22527.4	Q53GG5	PDLIM3	27295	PDZ and LIM domain protein 3	1.57	1.73e-44	-0.0352	3.17e-08	0.27	1.59e-06	1.57	1.35e-59	1.37	1.02e-29	0.32	0.0036	0.015	0.67	0.34	6.55e-05	0.25	0.094	1.89	4.13e-08	-0.0174	0.32	0.25	0.22	-0.0122	0.47	-0.12	0.081
seq.3799.11	P07451	CA3	761	Carbonic anhydrase 3	1.21	6.04e-35	-0.018	0.00011	0.19	0.000987	1.21	2.12e-45	1.1	4.65e-25	1.26	0.000516	-0.00781	0.93	1.2	0.002	1.11	0.074	1.55	4.13e-08	-0.0109	0.44	-0.408	0.79	-0.0345	0.48	0.16	0.53
seq.21112.6	Q96A32	MYLPF	29895	Myosin regulatory light chain 2, skeletal muscle isoform	1.1	1.52e-26	-0.0321	3.69e-09	0.21	7.09e-06	1.1	8.12e-32	0.91	5.79e-17	0.35	0.000495	0.02	0.64	0.36	1.87e-06	0.29	0.0032	1.28	9.75e-05	-0.0179	0.28	0.29	0.081	-0.0124	0.15	-0.083	-0.001
seq.24647.3	Q9Y235	APOBEC2	10930	C->U-editing enzyme APOBEC-2	0.95	1.19e-25	-0.0139	0.012	0.11	0.018	0.95	2.13e-29	0.83	4.38e-16	0.34	0.21	-0.00737	0.84	0.31	0.38	0.33	0.88	1.28	2.99e-05	0.0012	0.93	-0.54	0.074	-0.00446	0.86	-0.059	0.43
seq.5315.22	P45379	TNNT2	7139	Troponin T, cardiac muscle	0.92	1.4e-24	-0.0418	3.49e-15	0.38	8.15e-14	0.93	1.38e-29	0.73	5.21e-16	0.05	0.38	0.000816	0.92	0.046	0.5	0.033	0.97	1.31	9.75e-05	-0.0408	3.21e-05	0.076	0.81	-0.00365	0.82	-0.091	0.031
seq.10970.3	Q13508	ART3	419	Ecto-ADP-ribosyltransferase 3	-0.541	1.47e-24	0.022	1.1e-13	-0.161	2.23e-09	-0.542	5.11e-30	-0.454	4.31e-17	-0.0974	0.81	0.0019	0.94	-0.0767	0.86	-0.0585	0.97	-0.653	0.000341	0.016	0.058	0.027	0.98	0.000453	0.98	0.17	-0.055
seq.7970.315	Q13508	ART3	419	Ecto-ADP-ribosyltransferase 3	-0.642	6.33e-23	0.023	7.02e-14	-0.214	3.5e-12	-0.665	1.41e-38	-0.605	4.31e-20	-0.0618	0.85	0.0022	0.92	-0.0457	0.88	-0.0287	0.98	-0.669	0.000408	0.027	4.91e-06	0.019	0.98	-0.000279	0.98	0.17	-0.067
seq.19127.1	O14558	HSPB6	126393	Heat shock protein beta-6	0.58	6.9e-21	-0.00885	0.044	0.07	0.068	0.58	1.65e-20	0.48	3.63e-12	0.37	0.29	0.012	0.75	0.41	0.018	0.33	0.78	0.77	0.000198	-0.00296	0.79	-0.152	0.77	-0.00705	0.75	-0.175	0.15
seq.5440.26	P48788	TNNI2	7136	Troponin I, fast skeletal muscle	1.08	2.44e-22	-0.0265	5.86e-05	0.15	0.0069	1.07	1.01e-22	0.9	9.21e-15	0.2	0.0036	0.0092	0.7	0.19	0.0043	0.15	0.18	0.98	0.005	-0.016	0.42	0.017	0.98	-0.00639	0.59	-0.069	0.011
seq.23660.112	O60662	KLHL41	10324	Kelch-like protein 41	0.79	6.9e-21	-0.00299	0.69	0.028	0.67	0.79	1.83e-22	0.71	7.81e-13	-0.00525	0.99	-0.0141	0.68	0.024	0.97	0.1	0.97	0.99	0.001	0.0054	0.71	-0.744	0.0016	-0.00109	0.97	-0.041	0.42
seq.21545.51	Q8IVN3	MUSTN1	389125	Musculoskeletal embryonic nuclear protein 1	0.35	4.77e-12	-0.00997	0.0025	0.05	0.1	0.35	1.46e-13	0.28	2.78e-06	0.054	0.87	0.0082	0.78	0.063	0.88	0.014	0.99	0.54	0.000408	-0.00586	0.51	-0.101	0.55	-0.00228	0.85	-0.073	0.042
seq.17156.72	O15075	DCLK1	9201	Serine/threonine-protein kinase DCLK1	0.37	3.52e-11	-0.0232	1.47e-07	0.18	2.15e-07	0.37	6.12e-11	0.3	2.94e-06	0.022	0.96	0.0014	0.96	0.079	0.87	0.051	0.98	0.39	0.027	-0.0116	0.24	-0.117	0.76	0.0033	0.8	-0.148	-0.025
seq.13534.20	P54296	MYOM2	9172	Myomesin-2	1.19	2.11e-20	0.0022	0.83	-0.0225	0.8	1.19	3e-24	1.11	1.26e-14	0.17	0.022	0.0082	0.7	0.17	0.0022	0.15	0.18	1.43	0.000156	0.012	0.54	0.047	0.82	-0.00184	0.83	-0.051	-0.003
seq.17170.15	P10092	CALCB	797	Calcitonin gene-related peptide 2	0.52	4.24e-13	-0.0247	4.99e-09	0.18	3.41e-05	0.52	3.42e-13	0.47	3.02e-11	-0.0224	0.95	0.01	0.67	-0.0096	0.98	0.002	1	0.36	0.043	-0.00813	0.42	0.026	0.97	-0.00191	0.88	-0.081	0.022
seq.9844.138	P35609	ACTN2	88	Alpha-actinin-2	1.17	8.66e-18	-0.00153	0.89	0.018	0.85	1.17	2.85e-16	1.05	3.05e-11	0.33	0.29	-0.000438	0.99	0.33	0.0082	0.28	0.88	1.25	0.002	0.0063	0.74	-0.671	0.052	-0.00893	0.82	-0.048	0.13
seq.13966.30	Q5VTT5	MYOM3	127294	Myomesin-3	0.35	1.01e-09	0.0025	0.57	-0.0179	0.65	0.35	4.08e-09	0.29	5.55e-05	0.025	0.54	0.0013	0.75	0.025	0.64	0.021	0.97	0.71	0.000115	-0.000987	0.92	-0.00273	1	0.00064	0.87	-0.142	-0.015
seq.11196.31	P12111	COL6A3	1293	Collagen alpha-3(VI) chain:Bovine pancreatic trypsin inhibitor/Kunitz inhibitor domain, isoform 1	0.25	6.47e-09	-0.016	1.28e-09	0.1	1.33e-06	0.25	4.42e-09	0.18	0.000868	0.087	0.81	0.02	0.64	0.1	0.81	0.068	0.97	0.3	0.004	-0.00917	0.1	-0.0584	0.84	-0.00427	0.72	-0.196	-0.027
seq.25096.58	Q14324	MYBPC2	4606	Myosin-binding protein C, fast-type	0.43	1.51e-13	-0.0145	0.00069	0.069	0.05	0.43	3.7e-12	0.33	4.24e-08	0.011	0.76	0.000506	0.86	0.0075	0.88	0.0019	0.98	0.69	0.000703	-0.0147	0.25	0.012	0.75	-0.000184	0.94	-0.026	-0.117
seq.10702.1	Q2UY09	COL28A1	340267	Collagen alpha-1(XXVIII) chain	0.26	9.88e-10	-0.0154	4.99e-09	0.1	3.97e-06	0.26	1.02e-09	0.2	0.000152	0.07	0.81	0.018	0.64	0.081	0.82	0.057	0.97	0.3	0.0054	-0.00912	0.14	-0.0691	0.74	-0.00402	0.71	-0.177	-0.018
seq.14227.21	P14649	MYL6B	140465	Myosin light chain 6B	0.35	4.83e-11	-0.00763	0.032	0.068	0.011	0.35	5.88e-13	0.3	6.33e-07	0.066	0.11	0.0022	0.71	0.067	0.027	0.05	0.83	0.59	0.0012	-0.014	0.05	-0.0239	0.83	-0.00287	0.42	-0.053	0.091
seq.15559.5	P58335	ANTXR2	118429	Anthrax toxin receptor 2	-0.505	3.11e-13	0.04	6.74e-23	-0.364	1.81e-14	-0.504	2.51e-14	-0.428	5.27e-10	-0.0986	0.61	0.000545	0.97	-0.089	0.37	-0.0839	0.97	-0.599	0.0038	0.04	4.59e-12	-0.0798	0.6	0.0058	0.27	0.12	-0.056
seq.3045.72	P21246	PTN	5764	Pleiotrophin	0.21	4.69e-06	-0.0178	2.97e-12	0.13	6.69e-07	0.21	3.52e-06	0.15	0.017	0.0063	0.97	0.0018	0.89	0.016	0.94	0.018	0.98	0.18	0.099	-0.00742	0.3	0.02	0.97	-0.00082	0.94	-0.231	0.16
seq.10419.1	Q6ZMJ2	SCARA5	286133	Scavenger receptor class A member 5	0.32	2.34e-07	-0.0113	0.0023	0.044	0.27	0.32	1.19e-07	0.28	0.000121	-0.00526	0.92	0.0024	0.68	-0.006	0.93	-0.00285	0.99	0.25	0.28	0.0012	0.92	-0.0078	0.98	-0.000245	0.97	-0.087	0.034
seq.5632.6	Q9NQ79	CRTAC1	55118	Cartilage acidic protein 1	-0.323	6.56e-10	0.026	2.51e-21	-0.212	8.72e-11	-0.324	8.99e-11	-0.243	6.98e-05	-0.0717	0.81	9.12e-05	1	-0.0613	0.86	-0.0815	0.97	-0.387	0.0073	0.026	2.47e-08	-0.00374	1	0.0039	0.73	-0.024	-0.049
seq.23394.125	O43903	GAS2	2620	Growth arrest-specific protein 2	0.37	2.35e-11	-0.011	0.000377	0.068	0.01	0.36	3.17e-11	0.29	1.51e-05	0.043	0.36	0.0041	0.64	0.038	0.53	0.027	0.97	0.24	0.096	-0.00888	0.36	0.011	0.91	-0.000269	0.94	-0.207	0.083
seq.11462.8	O43251	RBFOX2	23543	RNA binding protein fox-1 homolog 2	0.21	8.23e-11	-0.0111	8.83e-10	0.069	8.05e-06	0.21	2.58e-11	0.16	1.74e-05	0.0096	0.87	0.0011	0.86	0.013	0.87	-0.00197	0.99	0.21	0.015	-0.00733	0.15	-0.0729	0.24	-0.000865	0.79	-0.029	-0.082
seq.5111.15	Q9HDB5	NRXN3	9369	Neurexin-3-beta	0.26	1.63e-06	-0.011	1.42e-05	0.064	0.0034	0.26	2.99e-08	0.18	0.015	-0.111	0.8	0.0032	0.88	-0.0899	0.83	-0.0661	0.97	0.33	0.017	0.0026	0.73	0.15	0.51	0.0035	0.81	-0.087	0.004
seq.12385.4	P20807	CAPN3	825	Calpain-3	0.56	8.19e-13	0.006	0.25	-0.0491	0.4	0.56	7.29e-15	0.52	1.52e-08	-0.00389	0.95	-0.00148	0.79	-0.00591	0.92	0.0015	1	0.84	7.83e-05	-0.00196	0.86	0.011	0.93	0.000177	0.97	0.067	-0.051
seq.7648.9	Q00872	MYBPC1	4604	Myosin-binding protein C, slow-type	0.85	2.28e-14	0.013	0.11	-0.0431	0.5	0.85	1.04e-14	0.8	2.88e-10	0.047	0.78	-0.00233	0.72	0.047	0.7	0.051	0.97	0.93	0.011	0.023	0.25	-0.358	0.012	-0.00206	0.9	-0.023	0.21
seq.13552.7	Q9UH65	SWAP70	23075	Switch-associated protein 70	-0.23	0.000653	0.0029	0.33	0.0055	0.75	-0.227	0.024	-0.0891	0.47	0.043	0.79	0.0023	0.79	0.048	0.68	0.0023	1	-0.0768	0.4	0.006	0.3	-0.0528	0.34	-0.00317	0.37	0.43	0.079
seq.9368.64	Q9HBL6	LRTM1	57408	Leucine-rich repeat and transmembrane domain-containing protein 1	0.35	2.18e-08	-0.00463	0.019	0.035	0.08	0.36	7.16e-22	0.33	3.97e-06	-0.0393	0.94	-0.000827	0.96	-0.0475	0.9	-0.0543	0.98	0.32	0.000958	-0.000787	0.88	-0.0623	0.96	0.0013	0.92	-0.036	0.074
seq.12800.5	P59282	TPPP2	122664	Tubulin polymerization-promoting protein family member 2	-0.278	4.87e-07	0.012	5.2e-06	-0.0704	0.0041	-0.276	6.25e-07	-0.25	0.000222	0.15	0.72	0.0044	0.84	0.16	0.49	0.18	0.97	-0.229	0.11	0.023	8.46e-05	0.041	0.95	0.000248	0.99	-0.026	-0.048
seq.18175.65	Q99536	VAT1	10493	Synaptic vesicle membrane protein VAT-1 homolog	-0.287	0.00071	0.019	1.58e-11	-0.0728	0.0044	-0.286	0.0011	-0.145	0.27	0.069	0.89	0.015	0.69	0.14	0.82	0.07	0.97	-0.0424	0.87	0.019	0.068	-0.0685	0.91	-0.00792	0.66	0.33	0.11
seq.14116.129	P26447	S100A4	6275	Protein S100-A4	-0.183	4.6e-05	0.0065	0.006	-0.0136	0.44	-0.18	0.016	-0.0717	0.41	0.14	0.8	0.000685	0.99	0.14	0.82	0.027	0.98	-0.129	0.24	0.01	0.13	-0.55	0.038	-0.00477	0.87	0.48	0.51
seq.23323.25	Q68J44	DUSP29	338599	Dual specificity phosphatase DUPD1	0.3	1.27e-07	-8.61e-05	0.99	0.0099	0.76	0.3	2.58e-10	0.26	0.000183	0.028	0.79	0.000197	0.98	0.024	0.86	0.027	0.97	0.34	0.05	0.0038	0.63	-0.126	0.12	-0.00232	0.75	-0.044	0.22
seq.11352.42	Q8WZ42	TTN	7273	Titin	0.41	2.28e-10	-0.012	0.000285	0.084	0.0055	0.42	1.18e-18	0.33	3.94e-06	0.03	0.52	0.0023	0.77	0.03	0.59	0.026	0.88	0.51	0.0046	-0.00937	0.33	0.0041	0.97	-0.000685	0.77	-0.063	0.051
seq.8221.19	P14174	MIF	4282	Macrophage migration inhibitory factor	-0.408	1.25e-05	0.011	0.027	-0.0247	0.6	-0.39	0.0048	-0.227	0.2	-0.00287	0.99	0.00074	0.99	-0.00204	1	-0.0268	0.98	-0.0352	0.87	0.0057	0.61	0.2	0.5	-0.00197	0.94	0.18	-0.096
seq.16607.78	P06396	GSN	2934	Gelsolin	-0.145	2.09e-10	0.011	1.17e-15	-0.044	0.000713	-0.139	5.99e-06	-0.11	0.000347	-0.00176	0.97	-0.000819	0.83	-0.0013	0.99	-0.00768	0.98	-0.186	0.0061	0.011	7.74e-06	-0.00823	0.87	0.000305	0.88	0.2	0.11
seq.9361.7	Q9Y5I4	PCDHAC2	56134	Protocadherin alpha-C2	0.27	8.4e-07	-0.00273	0.14	0.01	0.61	0.26	8.85e-12	0.22	0.000932	-0.0353	0.89	-0.000833	0.96	-0.0179	0.94	-0.0259	0.98	0.25	0.024	0.0062	0.35	0.014	0.98	0.0021	0.83	-0.051	-0.067
seq.16323.8	Q9Y4C0	NRXN3	9369	Neurexin-3	0.21	5.18e-05	-0.00948	6.28e-05	0.056	0.0041	0.21	3.76e-06	0.13	0.076	-0.101	0.8	0.000714	0.97	-0.0823	0.84	-0.0596	0.97	0.26	0.045	0.0032	0.65	0.088	0.77	0.0035	0.81	-0.123	0.001
seq.5701.81	P05452	CLEC3B	7123	Tetranectin	-0.172	2.28e-10	0.016	1.1e-21	-0.121	6.93e-12	-0.164	2.3e-07	-0.138	2.37e-05	-0.000259	1	0.003	0.88	0.013	0.95	0.046	0.97	-0.189	0.021	0.019	4.51e-12	-0.0144	0.98	0.0023	0.78	0.15	0.032
seq.17685.9	P06727	APOA4_HUMAN	337	Apolipoprotein A-IV	-0.186	1.67e-05	0.01	3.74e-05	-0.0327	0.063	-0.183	0.000291	-0.132	0.027	0.025	0.88	0.0067	0.72	0.035	0.86	0.059	0.97	-0.153	0.17	0.0099	0.12	0.082	0.48	0.0026	0.71	0.054	-0.075
seq.2765.4	O95390|O14793	GDF11, MSTN	10220|2660	Growth/differentiation factor 11/8	-0.255	6.64e-09	0.018	3.69e-17	-0.153	6.93e-12	-0.257	2.53e-10	-0.205	3.09e-05	-0.0665	0.85	-0.00311	0.86	-0.0547	0.88	-0.0479	0.97	-0.194	0.059	0.017	3.34e-06	0.043	0.95	0.004	0.73	0.21	-0.023
seq.8043.153	P49747	COMP	1311	Cartilage oligomeric matrix protein	-0.286	1.91e-09	0.012	1.07e-05	-0.0823	0.000825	-0.283	4.64e-09	-0.268	2.57e-06	-0.115	0.83	0.029	0.78	-0.1	0.88	-0.127	0.97	-0.231	0.088	0.02	0.0024	-0.359	0.26	0.01	0.65	0.09	0.024
seq.15494.11	Q14512	FGFBP1	9982	Fibroblast growth factor-binding protein 1	-0.319	9.08e-08	0.0043	0.074	0.027	0.75	-0.318	5.64e-08	-0.297	3.26e-05	-0.023	0.82	-5.9e-05	0.99	-0.023	0.88	-0.0612	0.97	-0.341	0.02	0.013	0.08	-0.0431	0.045	0.000907	0.68	0.043	0.11
seq.2849.49	P55008	AIF1	199	Allograft inflammatory factor 1	-0.217	0.0013	0.0024	0.52	-0.00118	0.97	-0.208	0.12	-0.0374	0.87	0.051	0.88	0.0038	0.83	0.084	0.84	0.069	0.97	-0.216	0.1	-0.00191	0.82	0.051	0.95	-0.00728	0.66	0.39	-0.014
seq.9749.190	P13796	LCP1	3936	Plastin-2	-0.141	0.0016	-0.000365	0.88	0.0083	0.56	-0.141	0.043	-0.094	0.16	0.062	0.86	0.013	0.67	0.1	0.78	0.091	0.97	0.088	0.2	0.007	0.052	0.04	0.96	-0.00278	0.83	0.34	-0.01
seq.16558.2	Q99972	MYOC	4653	Myocilin	-0.318	5.99e-08	0.017	1.51e-08	-0.149	3.48e-07	-0.324	3.51e-10	-0.298	1.22e-06	-0.215	0.77	0.031	0.7	-0.183	0.7	-0.139	0.97	-0.389	0.016	0.02	0.000209	0.033	0.98	0.003	0.9	0.083	-0.014
seq.2789.26	P09237	MMP7	4316	Matrilysin	0.33	0.014	-0.00859	0.19	0.047	0.24	0.33	0.15	0.094	0.73	0.31	0.52	0.014	0.67	0.4	0.0043	0.33	0.88	0.041	0.91	-0.0196	0.34	0.28	0.53	-0.0132	0.31	-0.479	-0.11
seq.8042.88	Q5DT21	SPINK9	643394	Serine protease inhibitor Kazal-type 9	-0.282	5.75e-08	0.014	6.66e-07	-0.107	0.000722	-0.277	1.2e-06	-0.249	0.000458	-0.0236	0.61	-0.00289	0.67	-0.0243	0.7	-0.0292	0.88	-0.176	0.56	0.019	0.035	-0.016	0.96	-0.00113	0.83	0.011	0.013
seq.11098.1	O00764	PDXK	8566	Pyridoxal kinase	-0.234	0.031	-0.00374	0.41	0.0067	0.84	-0.246	0.18	-0.0383	0.89	0.099	0.6	-0.0047	0.76	0.1	0.46	0.097	0.97	-0.157	0.041	0.0022	0.63	-0.207	0.022	0.0018	0.83	0.47	0.45
seq.2973.15	P16671	CD36	948	Platelet glycoprotein 4	-0.282	0.0014	0.0083	0.034	-0.0322	0.37	-0.281	0.000291	-0.204	0.091	0.018	0.89	-0.00583	0.69	0.023	0.89	0.027	0.97	-0.372	0.059	0.0057	0.59	-0.0815	0.55	0.000736	0.92	0.066	0.36
seq.4355.13	Q9UIK4	DAPK2	23604	Death-associated protein kinase 2	-0.268	0.01	-0.00196	0.73	-7.48e-05	1	-0.276	0.12	-0.0551	0.84	-0.0347	0.81	0.0014	0.94	-0.0238	0.9	-0.0211	0.97	-0.179	0.1	0.000433	0.95	0.000296	1	0.0034	0.8	0.44	-0.042
seq.3232.28	P13686	ACP5	54	Tartrate-resistant acid phosphatase type 5	0.21	4.79e-06	-0.00272	0.14	0.015	0.39	0.2	2.34e-07	0.15	0.015	0.014	0.97	0.0025	0.87	0.052	0.88	-7.5e-06	1	0.26	0.005	-0.00268	0.6	0.056	0.9	0.0013	0.93	-0.176	0.013
seq.20187.10	P06756|P05106	ITGAV, ITGB3	3685|3690	Integrin alpha V beta 3	-0.387	9.67e-10	0.026	6.51e-16	-0.185	7.77e-09	-0.386	3.86e-10	-0.384	8.9e-09	-0.0183	0.93	0.0021	0.86	-0.00913	0.96	-0.0183	0.98	-0.536	0.0067	0.035	8.29e-09	-0.0622	0.69	0.0031	0.68	-0.066	-0.015
seq.6321.65	Q9Y5H3	PCDHGA10	56106	Protocadherin gamma-A10	0.36	7.97e-07	-0.00809	0.026	0.03	0.37	0.34	3.7e-12	0.29	0.000618	-0.0172	0.96	0.0018	0.94	0.0086	0.98	-0.00502	1	0.31	0.0099	0.0074	0.35	0.02	0.98	0.0029	0.81	-0.168	-0.061
seq.15324.58	P02792	FTL	2512	Ferritin light chain	0.75	3.26e-06	-0.0198	0.000776	0.12	0.054	0.75	1.06e-09	0.66	0.000229	0.078	0.83	0.0026	0.89	0.1	0.8	0.056	0.97	0.9	0.0065	-0.0267	0.078	-0.144	0.53	-0.000807	0.96	0.084	0.017
seq.5483.1	Q96B86	RGMA	56963	Repulsive guidance molecule A	-0.202	2.09e-10	0.011	5.99e-11	-0.0972	8.18e-09	-0.205	2.19e-12	-0.17	9.89e-07	-0.0156	0.94	-0.000738	0.95	-0.00142	0.99	0.0021	1	-0.226	0.013	0.014	0.000174	-0.0146	0.98	0.00099	0.89	0.11	0
seq.18242.8	Q15506	SPA17	53340	Sperm surface protein Sp17	0.15	4.98e-05	-0.00517	0.023	0.0012	0.96	0.15	0.0085	0.1	0.091	0.0064	0.86	0.000459	0.88	0.0038	0.94	0.000131	1	0.0068	0.96	-0.0041	0.55	0.0031	0.98	-0.00094	0.66	-0.334	-0.001
seq.22955.28	P09455	RBP1	5947	Retinol-binding protein 1	0.094	0.000601	-0.00257	0.038	0.022	0.06	0.094	0.000294	0.073	0.052	-0.00916	0.97	0.0023	0.81	0.006	0.98	-0.00502	1	0.079	0.23	-0.00112	0.75	-0.0239	0.96	8.66e-05	0.99	-0.055	-0.02
seq.3504.58	P81172	HAMP	57817	Hepcidin	0.89	6.93e-07	-0.0229	0.0016	0.1	0.18	0.89	5.66e-08	0.75	0.000521	0.2	0.79	0.036	0.64	0.21	0.7	0.25	0.97	0.92	0.0099	-0.0245	0.25	0.31	0.31	-0.0213	0.18	0.028	-0.023
seq.5934.1	P02794|P02792	FTH1, FTL	2495|2512	Ferritin	0.75	3.52e-06	-0.0197	0.000557	0.12	0.06	0.75	1.34e-09	0.67	0.000229	0.066	0.85	0.0023	0.9	0.092	0.81	0.05	0.97	0.89	0.0066	-0.0273	0.066	-0.122	0.64	-0.00111	0.94	0.084	0.007
seq.5011.11	P43490	NAMPT	10135	Nicotinamide phosphoribosyltransferase	-0.246	0.0022	-0.00085	0.87	-0.000661	0.99	-0.25	0.14	-0.141	0.35	-0.0196	0.87	0.0027	0.86	-0.021	0.9	-0.0318	0.97	-0.164	0.2	0.0099	0.19	0.042	0.87	0.0044	0.66	0.4	-0.114
seq.24684.7	Q9NUV9	GIMAP4	55303	GTPase IMAP family member 4	-0.248	0.02	-0.00602	0.16	0.0018	0.95	-0.245	0.16	-0.0413	0.89	0.0034	0.97	0.0015	0.77	-0.000144	1	-0.00201	0.99	-0.00633	0.96	0.0026	0.58	-0.00374	1	-0.00151	0.84	0.51	0.01
seq.6938.21	O60330	PCDHGA12	26025	Protocadherin gamma-A12	0.23	1.37e-09	-0.00318	0.2	0.0065	0.78	0.23	9.54e-10	0.19	4.85e-06	-0.0142	0.97	0.0015	0.95	0.0078	0.99	0.000876	1	0.062	0.71	0.0087	0.18	0.027	0.98	0.003	0.81	-0.03	-0.062
seq.24217.2	P05109	S100A8	6279	Calgranulin A	-0.554	0.014	-0.018	0.074	0.0056	0.94	-0.571	0.14	-0.0763	0.89	-0.0387	0.73	-0.00143	0.82	-0.0371	0.73	-0.0302	0.97	-0.0432	0.85	0.0019	0.82	-0.107	0.47	0.0021	0.69	0.5	-0.004
seq.7849.3	Q16769	QPCT	25797	Glutaminyl-peptide cyclotransferase	0.26	0.000574	-0.0136	0.004	0.082	0.0015	0.27	2.1e-05	0.14	0.21	-0.168	0.8	-0.00466	0.86	-0.173	0.65	-0.143	0.97	0.14	0.34	-0.00546	0.54	0.0062	1	0.011	0.21	-0.253	-0.026
seq.17145.1	P05109|P06702	S100A8, S100A9	6279|6280	Protein S100-A8/A9 heterodimer	-0.559	0.017	-0.0192	0.024	0.042	0.52	-0.59	0.12	-0.103	0.84	-0.0965	0.78	-0.00593	0.82	-0.0959	0.86	-0.126	0.97	0.0081	0.97	0.00074	0.93	-0.484	0.01	0.0017	0.92	0.51	0.77
seq.23620.16	Q6JBY9	RCSD1	92241	CapZ-interacting protein	-0.405	0.015	-0.0117	0.089	0.027	0.57	-0.418	0.17	-0.0666	0.87	-0.00463	0.95	-0.000621	0.92	-0.00237	0.99	0.0026	0.99	-0.0531	0.73	0.005	0.53	-0.0105	0.97	-0.000813	0.9	0.52	0.078
seq.24934.96	Q9NZT2	OGFR	11054	Opioid growth factor receptor	-0.158	0.0014	0.0051	0.029	-0.000114	1	-0.153	0.051	-0.0555	0.64	0.1	0.69	0.0024	0.85	0.095	0.7	0.067	0.97	-0.165	0.13	0.0043	0.57	-0.176	0.097	-0.00287	0.81	0.3	0.24
seq.23649.6	O95198	KLHL2	11275	Kelch-like protein 2	-0.217	0.052	-0.00161	0.72	-0.00663	0.84	-0.214	0.22	-0.00621	0.99	-0.114	0.69	-0.00334	0.84	-0.106	0.49	-0.0943	0.97	-0.0395	0.71	-0.00673	0.27	-0.0233	0.97	0.0042	0.66	0.41	0.014
seq.13602.6	P55769	SNU13	4809	NHP2-like protein 1	-0.312	0.013	-0.00706	0.2	-0.00274	0.95	-0.327	0.12	-0.0609	0.83	0.023	0.84	0.0017	0.84	0.014	0.95	0.013	0.97	0.0038	0.99	-0.00435	0.54	-0.0711	0.74	-0.00146	0.91	0.51	0.11
seq.20428.5	Q8TCT1	PHOSPHO1	162466	Phosphoethanolamine/phosphocholine phosphatase	-0.167	0.038	-0.0069	0.033	0.013	0.58	-0.173	0.17	-0.0571	0.71	0.02	0.61	0.000794	0.86	0.022	0.77	0.016	0.97	0.022	0.93	0.015	0.019	-0.00483	0.98	0.0012	0.75	0.52	-0.039
seq.12594.5	P28676	GCA	25801	Grancalcin	-0.249	0.08	-0.00258	0.66	-0.000845	0.98	-0.258	0.29	0.022	0.96	-0.0456	0.78	-0.00144	0.81	-0.0496	0.58	-0.0631	0.97	-0.335	0.082	-0.00648	0.41	-0.00573	0.97	0.000674	0.84	0.47	-0.026
seq.15318.75	P60903	S100A10	6281	Protein S100-A10	-0.148	0.023	-0.0018	0.48	0.013	0.44	-0.152	0.13	-0.0776	0.38	0.088	0.75	0.004	0.83	0.093	0.67	0.065	0.97	0.18	0.008	0.0057	0.14	-0.24	0.0028	0.0013	0.84	0.39	0.25
seq.13700.10	P07355	ANXA2	302	Annexin A2	-0.219	0.029	-0.00188	0.64	-0.00114	0.97	-0.221	0.083	-0.0423	0.88	0.099	0.8	0.0024	0.94	0.11	0.81	0.077	0.97	-0.27	0.03	0.0074	0.34	-0.354	0.092	0.0012	0.97	0.39	0.25
seq.17805.35	O75940	SMNDC1	10285	Survival of motor neuron-related-splicing factor 30	-0.34	0.037	-0.0114	0.1	0.021	0.63	-0.358	0.21	-0.0349	0.94	-0.00596	0.89	0.000234	0.96	-0.00753	0.92	-0.00311	0.99	-0.0168	0.93	0.0037	0.65	-0.00628	0.98	-0.000728	0.86	0.53	0.016
seq.5351.52	P22626	HNRNPA2B1	3181	Heterogeneous nuclear ribonucleoproteins A2/B1	-0.386	0.035	-0.00617	0.42	0.006	0.92	-0.396	0.21	-0.004	0.99	0.31	0.36	0.012	0.68	0.31	0.23	0.24	0.95	0.1	0.65	-0.00414	0.75	-0.214	0.59	-0.0113	0.67	0.49	0.21
seq.17766.5	P14598	NCF1	653361	Neutrophil cytosol factor 1	-0.475	0.041	-0.0205	0.028	0.036	0.55	-0.495	0.21	-0.0322	0.96	0.0074	0.98	0.0062	0.71	0.02	0.96	-0.0636	0.97	-0.0924	0.65	0.0029	0.73	-0.0502	0.9	-0.00257	0.85	0.52	0.17
seq.14208.3	Q96R05	RBP7	116362	Retinoid-binding protein 7	-0.328	0.01	-0.0159	0.0029	0.044	0.28	-0.336	0.11	-0.0924	0.71	-0.0181	0.93	0.004	0.7	0.0039	0.99	-0.0173	0.98	0.17	0.062	-0.000634	0.89	-0.0274	0.94	-5e-05	1	0.49	0.067
seq.5463.22	P54826	GAS1	2619	Growth arrest-specific protein 1	0.14	0.003	-0.0129	4.99e-09	0.061	0.0015	0.14	0.013	0.079	0.4	-0.0753	0.83	-0.00393	0.84	-0.0624	0.88	-0.0256	0.98	0.12	0.31	-0.00137	0.84	0.082	0.81	0.0027	0.83	-0.131	0.003
seq.21815.7	Q86TA1	MOB3B	79817	MOB kinase activator 3B	-0.132	0.041	0.0018	0.57	-0.0088	0.65	-0.129	0.29	0.008	0.97	-0.0304	0.76	-0.00128	0.84	-0.0299	0.78	-0.02	0.97	-0.0955	0.43	-0.00493	0.53	0.015	0.98	0.003	0.73	0.37	-0.048
seq.25265.8	Q96RU3	FNBP1	23048	Formin-binding protein 1	-0.317	0.019	-0.00189	0.77	0.0038	0.94	-0.316	0.19	-0.0169	0.97	-0.0121	0.88	-0.00171	0.78	-0.0096	0.92	-0.0181	0.97	-0.16	0.25	-0.000779	0.93	-0.000517	1	0.002	0.68	0.48	0.02
seq.20516.11	Q9NY72	SCN3B	55800	Sodium channel subunit beta-3	0.26	0.000574	-0.0046	0.042	0.044	0.082	0.24	4.89e-07	0.21	0.024	0.028	0.96	-0.00667	0.81	0.032	0.95	0.043	0.98	0.17	0.56	0.0013	0.86	-0.0297	0.99	0.011	0.42	-0.079	0.032
seq.20960.47	Q96AE4	FUBP1	8880	Far upstream element-binding protein 1	-0.255	0.04	0.0012	0.85	-0.0142	0.71	-0.26	0.27	0.021	0.96	0.012	0.97	0.0012	0.94	0.036	0.9	0.0032	1	-0.342	0.13	-0.00876	0.54	-0.0354	0.95	-0.00416	0.75	0.39	0.04
seq.4696.2	P05413	FABP3	2170	Fatty acid-binding protein, heart	0.11	0.000355	-0.000422	0.83	0.011	0.51	0.11	0.0048	0.052	0.43	0.014	0.81	0.00049	0.9	0.015	0.82	0.0096	0.97	0.33	0.000147	0.000911	0.85	-0.0636	0.027	-0.000373	0.9	-0.184	0.074
seq.20971.1	Q9NZV6	MSRB1	51734	Methionine-R-sulfoxide reductase B1	-0.233	0.019	-0.0079	0.054	0.0073	0.82	-0.238	0.22	-0.0441	0.85	0.0032	0.93	0.0012	0.78	-0.000731	0.99	-0.00427	0.98	0.11	0.14	-0.000997	0.74	0.0015	1	0.000505	0.88	0.46	0.012
seq.17158.17	P62253	UBE2G1	7326	Ubiquitin-conjugating enzyme E2 G1	-0.206	0.037	-0.00203	0.62	0.023	0.39	-0.213	0.17	0.0067	0.98	0.017	0.9	0.000537	0.96	0.018	0.92	-0.00491	0.99	-0.0544	0.6	0.0032	0.6	0.077	0.42	-0.00322	0.69	0.51	-0.012
seq.13130.150	P52789	HK2	3099	Hexokinase-2	-0.33	0.043	-0.0107	0.1	0.0034	0.95	-0.343	0.24	-0.0329	0.94	-0.0352	0.81	-0.00586	0.64	-0.0344	0.84	-0.0626	0.97	-0.0177	0.91	-0.00165	0.82	-0.0458	0.51	-0.000605	0.92	0.5	0.13
seq.3714.49	P12277|P06732	CKB, CKM	1152|1158	Creatine kinase M-type:Creatine kinase B-type heterodimer	0.78	1.76e-08	0.019	0.05	-0.06	0.36	0.79	3.88e-07	0.67	0.000122	0.33	0.52	-0.0173	0.79	0.22	0.86	0.26	0.97	1.41	0.000686	0.0092	0.7	-1.22	0.0052	-0.00439	0.92	-0.025	0.4
seq.12678.66	P09012	SNRPA	6626	U1 small nuclear ribonucleoprotein A	-0.312	0.055	-0.00235	0.75	-0.000382	0.99	-0.313	0.29	0.015	0.97	0.048	0.8	0.0023	0.83	0.045	0.86	0.026	0.97	0.037	0.87	-0.00789	0.53	-0.00671	0.99	-0.00156	0.87	0.46	0.034
seq.17383.4	Q9NSY2	STARD5	80765	StAR-related lipid transfer protein 5	-0.147	0.058	0.0028	0.42	-0.00518	0.86	-0.144	0.22	0.0037	0.99	-0.0171	0.86	-0.00132	0.84	-0.00965	0.94	-0.0247	0.97	-0.178	0.19	-0.00331	0.68	-0.00543	0.98	0.0024	0.62	0.31	0.046
seq.24707.6	Q8TB03	CXorf38	159013	Uncharacterized protein CXorf38	0.37	0.000992	0.0085	0.22	-0.0281	0.7	0.36	0.026	0.25	0.18	0.03	0.69	0.000977	0.88	0.027	0.76	0.016	0.97	-1.2	0.000432	-0.025	0.26	-0.0647	0.052	-0.00162	0.66	-0.183	0.12
seq.25065.22	Q13203	MYBPH	4608	Myosin-binding protein H	0.22	0.0056	-0.00282	0.35	-0.00606	0.82	0.21	9.14e-06	0.15	0.15	-0.00408	0.92	-0.00076	0.84	-0.00492	0.93	-0.00964	0.97	0.35	0.0031	0.0034	0.57	-0.00206	1	-0.000446	0.9	-0.03	-0.055
seq.9870.17	P23381	WARS1	7453	Tryptophan--tRNA ligase, cytoplasmic	-0.147	0.0011	0.0076	0.0043	-0.0334	0.07	-0.142	0.036	-0.0554	0.61	0.32	0.36	0.013	0.67	0.37	0.015	0.3	0.88	0.087	0.52	0.000458	0.95	-0.0331	0.98	-0.00695	0.66	0.26	0.071
seq.14324.52	Q9UQE7	SMC3	9126	Structural maintenance of chromosomes protein 3	-0.3	0.042	-0.0035	0.59	-0.00376	0.94	-0.309	0.23	0.019	0.97	0.22	0.76	0.01	0.78	0.23	0.71	0.15	0.97	-0.0984	0.61	-0.00702	0.54	-0.553	0.052	-0.00817	0.82	0.48	0.26
seq.8348.4	P29323	EPHB2	2048	Ephrin type-B receptor 2	0.16	0.000518	-0.00949	4.83e-05	0.039	0.048	0.16	0.0016	0.087	0.29	-0.0398	0.89	-0.00105	0.95	-0.0265	0.92	-0.0255	0.98	0.14	0.26	0.0026	0.71	-0.037	0.95	0.0016	0.87	-0.158	-0.032
seq.15693.9	P06401	PGR	5241	Progesterone receptor	-0.244	0.037	0.0011	0.85	-0.0194	0.59	-0.247	0.27	0.021	0.96	0.1	0.8	0.005	0.78	0.11	0.82	0.066	0.97	-0.248	0.21	-0.00857	0.52	-0.087	0.82	-0.0085	0.65	0.41	0.11
seq.2524.56	P09429	HMGB1	3146	High mobility group protein B1	-0.186	0.0043	-0.00283	0.35	0.018	0.41	-0.183	0.09	-0.0788	0.48	-0.031	0.8	-0.000756	0.92	-0.0306	0.84	-0.0342	0.97	0.19	0.092	-0.00672	0.42	0.0082	0.98	-0.000851	0.9	0.44	-0.051
seq.24671.15	Q9ULZ3	PYCARD	29108	Apoptosis-associated speck-like protein containing a CARD	-0.116	0.085	-0.00242	0.34	0.021	0.41	-0.123	0.24	0.0075	0.97	0.12	0.7	0.0055	0.72	0.15	0.26	0.11	0.97	-0.0423	0.6	-0.000804	0.86	0.059	0.85	-0.00519	0.63	0.39	-0.008
seq.9742.59	Q13838	DDX39B	7919	Spliceosome RNA helicase DDX39B	-0.284	0.06	-0.00541	0.38	0.0017	0.97	-0.292	0.28	0.03	0.95	0.12	0.77	0.0061	0.77	0.13	0.76	0.068	0.97	-0.0106	0.96	-0.00444	0.63	-0.237	0.17	-0.00379	0.84	0.5	0.21
seq.13062.4	O60234	GMFG	9535	Glia maturation factor gamma	-0.213	0.085	0.0059	0.31	-0.0355	0.37	-0.228	0.35	0.026	0.96	0.041	0.82	-0.00628	0.67	0.044	0.84	0.022	0.97	-0.678	0.032	-0.0127	0.56	0.042	0.88	-0.001	0.94	0.26	-0.038
seq.21958.4	Q12979	ABR	29	Active breakpoint cluster region-related protein	-0.241	0.035	0.008	0.15	-0.0158	0.63	-0.238	0.29	0.032	0.95	0.014	0.96	0.006	0.78	0.024	0.93	-0.00537	1	-0.61	0.011	-0.00848	0.6	-0.0389	0.93	-0.0013	0.92	0.36	-0.025
seq.17806.6	O00560	SDCBP	6386	Syntenin-1	-0.136	0.15	-0.00603	0.096	0.011	0.68	-0.145	0.4	0.011	0.97	-0.0186	0.95	0.0033	0.86	-0.0113	0.97	-0.0286	0.98	-0.374	0.0094	0.0046	0.55	0.18	0.31	-0.00319	0.84	0.54	-0.085
seq.12381.26	P16152	CBR1	873	Carbonyl reductase [NADPH] 1	-0.161	0.027	-0.00293	0.35	0.0024	0.89	-0.168	0.13	-0.00932	0.97	0.066	0.8	-0.000672	0.97	0.066	0.81	0.078	0.97	-0.113	0.3	0.0052	0.49	0.096	0.41	0.000164	0.99	0.42	-0.126
seq.22966.20	O95166	GABARAP	11337	Gamma-aminobutyric acid receptor-associated protein	-0.182	0.054	-0.00545	0.15	0.0025	0.94	-0.194	0.23	0.0072	0.98	-0.00913	0.97	0.000919	0.95	0.021	0.92	-0.00303	1	-0.203	0.036	-0.00649	0.34	-0.00156	1	-0.0007	0.94	0.4	-0.079
seq.13955.33	P53355	DAPK1	1612	Death-associated protein kinase 1	-0.262	0.04	0.000879	0.89	-0.0319	0.43	-0.265	0.23	0.02	0.96	-0.00784	0.91	0.000972	0.86	-0.00975	0.9	-0.0137	0.97	-0.38	0.0085	-0.00641	0.48	-0.00324	0.99	0.000625	0.85	0.42	-0.011
seq.20374.41	O75208	COQ9	57017	Ubiquinone biosynthesis protein COQ9, mitochondrial	-0.334	0.055	0.0013	0.88	-0.00557	0.93	-0.347	0.2	0.032	0.95	0.089	0.8	0.004	0.79	0.086	0.84	0.063	0.97	-0.291	0.39	-0.0121	0.58	-0.197	0.28	-0.00696	0.68	0.43	0.082
seq.8921.139	Q86U42	PABPN1	8106	Polyadenylate-binding protein 2	-0.209	0.046	0.002	0.7	-0.0107	0.72	-0.21	0.29	0.0039	0.99	0.026	0.84	0.0025	0.76	0.026	0.88	0.024	0.97	-0.181	0.25	-0.00581	0.57	-0.0188	0.94	-0.00123	0.85	0.43	0.029
seq.15339.32	Q9Y281	CFL2	1073	Cofilin-2	0.42	6.42e-07	0.0061	0.37	-0.031	0.56	0.42	0.024	0.41	0.0059	0.064	0.84	-0.000365	0.99	0.06	0.88	0.022	0.98	0.34	0.28	-0.00311	0.87	0.024	0.98	-0.00497	0.81	-0.049	0.034
seq.21698.11	Q9UKX5|P05556	ITGA11, ITGB1	22801|3688	Integrin a11b1	-0.316	4.79e-06	0.025	5.37e-13	-0.181	1.08e-07	-0.313	7.8e-06	-0.292	0.000132	-0.00139	0.97	0.0004	0.9	-0.00112	0.99	0.0035	0.98	-0.233	0.18	0.033	3.37e-07	0.0025	0.98	0.000374	0.86	0.18	-0.096
seq.9901.28	Q9GZT9	EGLN1	54583	Egl nine homolog 1	-0.22	0.017	-0.00748	0.069	0.027	0.35	-0.218	0.2	-0.0672	0.72	0.0048	0.95	-3.73e-05	0.99	0.006	0.94	0.0028	0.99	0.1	0.24	-0.00275	0.59	-0.0686	0.045	-0.000146	0.97	0.45	0.13
seq.18376.19	P08590	MYL3	4634	Myosin light chain 3	0.55	3.36e-08	0.012	0.11	-0.0656	0.42	0.55	4.89e-07	0.53	3.67e-06	0.064	0.29	-0.00136	0.92	0.063	0.26	0.064	0.79	0.81	0.0067	0.014	0.39	0.007	0.99	-0.00128	0.86	-0.047	0.013
seq.25092.32	Q92499	DDX1	1653	ATP-dependent RNA helicase DDX1	-0.403	0.0046	0.011	0.15	-0.0141	0.8	-0.397	0.092	-0.0505	0.94	0.0051	0.95	0.0022	0.81	0.0052	0.97	-0.0132	0.97	0.06	0.86	0.0012	0.95	0.0035	1	-0.000287	0.96	0.21	0.024
seq.4314.12	Q9H773	DCTPP1	79077	dCTP pyrophosphatase 1	-0.216	2.13e-06	0.0073	8.98e-05	-0.0251	0.3	-0.216	1.47e-07	-0.199	0.000406	0.086	0.79	0.003	0.84	0.098	0.68	0.058	0.97	-0.17	0.19	0.0032	0.65	-0.147	0.35	-0.00566	0.63	-0.027	0.16
seq.20401.19	P41223	BUD31	8896	Protein BUD31 homolog	-0.211	0.024	-0.0082	0.072	0.0046	0.84	-0.217	0.17	-0.0616	0.74	-0.0163	0.85	-0.000827	0.9	-0.0195	0.86	-0.0215	0.97	0.09	0.22	-0.00227	0.54	0.011	0.93	1.12e-05	1	0.46	-0.052
seq.7012.35	O95498	VNN2	8875	Vascular non-inflammatory molecule 2	0.13	0.059	-0.000858	0.73	-0.00595	0.8	0.13	0.048	0.063	0.7	-0.0109	0.9	0.001	0.88	-0.0143	0.89	-0.0159	0.97	0.38	0.0037	-0.00387	0.65	0.014	0.87	0.000357	0.93	-0.273	-0.092
seq.21533.51	P33241	LSP1	4046	Lymphocyte-specific protein 1	-0.275	0.017	-0.00802	0.061	0.024	0.34	-0.294	0.15	-0.0853	0.71	-0.0357	0.76	0.0016	0.78	-0.0354	0.84	-0.0432	0.97	0.012	0.93	-6.94e-05	0.99	-0.0169	0.96	-0.000504	0.96	0.51	0.019
seq.4414.69	P35247	SFTPD	6441	Pulmonary surfactant-associated protein D	-0.358	0.057	-0.000107	0.99	0.002	0.97	-0.376	0.21	0.021	0.97	0.18	0.84	0.014	0.81	0.16	0.89	0.096	0.98	-0.067	0.86	-0.00849	0.67	-1.04	0.027	-0.0162	0.77	0.46	0.24
seq.12644.63	P30520	ADSS2	159	Adenylosuccinate synthetase isozyme 2	-0.2	0.042	-0.000459	0.92	-0.00738	0.78	-0.19	0.24	-0.0526	0.82	-0.00462	0.96	0.000602	0.92	-0.00772	0.93	-0.007	0.98	0.05	0.72	0.000171	0.98	-0.00255	1	-0.000391	0.94	0.41	-0.007
seq.11333.82	P42331	ARHGAP25	9938	Rho GTPase-activating protein 25	-0.287	0.018	0.0055	0.35	-0.0148	0.69	-0.295	0.18	0.0079	0.99	-0.0122	0.96	0.0035	0.8	-0.00176	0.99	-0.0597	0.97	-0.699	0.012	-0.0114	0.55	-0.0016	1	-0.00487	0.66	0.32	0.065
seq.19118.47	Q92882	OSTF1	26578	Osteoclast-stimulating factor 1	-0.207	0.049	0.000745	0.89	-0.000782	0.98	-0.21	0.33	0.0088	0.98	0.0066	0.92	-0.000109	0.99	0.0044	0.95	-0.00236	0.99	-0.0108	0.93	-0.00182	0.76	0.0067	0.97	-0.000241	0.94	0.42	-0.036
seq.25264.102	Q92835	INPP5D	3635	SHIP	-0.272	0.011	0.007	0.18	0.0021	0.95	-0.26	0.17	0.0088	0.98	-0.00765	0.89	0.002	0.67	-0.00968	0.9	-0.0317	0.92	-0.357	0.1	-0.00912	0.55	0.0077	0.96	-0.00104	0.75	0.29	-0.088
seq.21196.29	Q9NSI8	SAMSN1	64092	SAM domain-containing protein SAMSN-1	-0.369	0.033	-0.00729	0.33	0.024	0.62	-0.372	0.22	-0.00385	0.99	0.011	0.89	0.0032	0.69	0.015	0.91	0.016	0.97	-0.256	0.24	-0.0145	0.31	-0.0114	0.97	0.0011	0.86	0.45	-0.033
seq.9284.25	Q6FHJ7	SFRP4	6424	Secreted frizzled-related protein 4	0.22	0.0043	-0.00707	0.05	0.055	0.12	0.22	0.0031	0.13	0.3	-0.0821	0.82	0.01	0.71	-0.0729	0.87	-0.0381	0.98	0.27	0.12	0.000364	0.97	-0.0427	0.96	0.003	0.87	-0.095	0.15
seq.23531.79	Q96JZ2	HSH2D	84941	Hematopoietic SH2 domain-containing protein	-0.215	0.034	-0.01	0.036	0.0088	0.76	-0.232	0.21	-0.0444	0.85	-0.0122	0.79	-6.26e-05	0.99	-0.00975	0.88	-0.0195	0.97	-0.00393	0.98	0.0074	0.21	-0.00818	0.88	0.000164	0.94	0.47	-0.004
seq.6256.9	O95867	LY6G6C	80740	Lymphocyte antigen 6 complex locus protein G6c	-0.214	0.042	0.0023	0.65	-0.00961	0.77	-0.221	0.25	0.000255	1	0.23	0.69	0.0098	0.71	0.25	0.57	0.17	0.97	-0.254	0.22	-0.00839	0.55	-0.209	0.6	-0.0102	0.71	0.39	0.13
seq.14011.17	P31949	S100A11	6282	Protein S100-A11	-0.184	0.027	-0.00697	0.027	0.0049	0.81	-0.187	0.13	-0.0637	0.69	-0.0179	0.82	0.000499	0.95	-0.0193	0.87	-0.0343	0.97	-0.0141	0.88	0.0016	0.64	0.011	0.95	-0.00195	0.59	0.48	-0.043
seq.4960.72	P04083	ANXA1	301	Annexin A1	-0.279	0.048	0.0017	0.78	-0.00145	0.98	-0.292	0.21	0.053	0.89	0.068	0.87	0.0017	0.95	0.081	0.88	-0.0389	0.98	-0.254	0.17	0.0026	0.8	-0.361	0.05	-0.000125	1	0.49	0.47
seq.6440.31	Q13361	MFAP5	8076	Microfibrillar-associated protein 5	-0.237	9.25e-08	0.012	2.78e-08	-0.0506	0.0083	-0.232	9.51e-07	-0.259	3.46e-07	0.013	0.83	0.0016	0.78	0.012	0.88	0.002	0.99	-0.104	0.39	0.018	0.000305	-0.0359	0.28	-0.00047	0.9	-0.116	0.017
seq.9221.6	Q6GPH6	ITPRIPL1	150771	Inositol 1,4,5-trisphosphate receptor-interacting protein-like 1	-0.212	0.037	0.0017	0.74	-0.012	0.7	-0.22	0.23	-0.0189	0.96	-0.000388	0.99	0.004	0.64	-0.000636	0.99	0.0011	1	-0.153	0.45	-0.0113	0.41	-0.0302	0.52	-0.000177	0.97	0.35	-0.059
seq.4961.17	P07355	ANXA2	302	Annexin A2	-0.219	0.025	-0.000859	0.86	-0.00475	0.86	-0.215	0.15	-0.0703	0.77	0.12	0.8	0.0023	0.94	0.14	0.75	0.1	0.97	-0.0826	0.75	0.0014	0.92	-0.372	0.082	0.00079	0.98	0.38	0.25
seq.18189.12	Q9BRG1	VPS25	84313	Vacuolar protein-sorting-associated protein 25	-0.236	0.019	0.012	0.032	-0.031	0.38	-0.229	0.29	0.0051	0.99	-0.0572	0.8	0.000132	0.99	-0.0573	0.81	-0.0718	0.97	-0.596	0.028	-0.00769	0.67	-0.0296	0.95	-0.000248	0.98	0.16	0.2
seq.21109.1	Q96G28	CFAP36	112942	Cilia- and flagella-associated protein 36	-0.21	0.025	0.0047	0.32	-0.00793	0.79	-0.212	0.22	-0.0164	0.97	0.0074	0.98	0.0029	0.9	0.0085	0.99	-0.0444	0.97	-0.42	0.044	-0.00547	0.7	-0.329	0.038	6.61e-05	1	0.3	0.21
seq.21949.4	Q7Z5R6	APBB1IP	54518	Amyloid beta A4 precursor protein-binding family B member 1-interacting protein	-0.262	0.09	-0.00912	0.12	0.0059	0.86	-0.274	0.28	0.025	0.95	-0.000132	1	-0.000855	0.92	0.000998	0.99	-0.00796	0.98	-0.123	0.24	0.0069	0.17	0.014	0.86	-0.00133	0.68	0.5	0.019
seq.10047.12	P19878	NCF2	4688	Neutrophil cytosol factor 2	-0.163	0.1	-0.00188	0.63	0.0047	0.83	-0.162	0.34	0.018	0.95	0.018	0.93	0.000841	0.95	0.028	0.88	0.017	0.98	0.08	0.32	-0.000587	0.91	-0.0756	0.34	-0.000997	0.89	0.47	0.14
seq.15491.20	Q9HCU0	CD248	57124	Endosialin	-0.232	1.24e-05	0.011	4.9e-05	-0.0836	0.000262	-0.236	7.02e-07	-0.246	3.09e-05	0.0032	0.99	0.0064	0.78	0.024	0.93	0.012	0.99	-0.279	0.02	0.015	0.0058	-0.00733	1	0.000645	0.97	0.026	-0.02
seq.20964.13	P62263	RPS14	6208	40S ribosomal protein S14	-0.186	0.06	0.0018	0.72	0.00037	0.99	-0.189	0.25	0.021	0.95	0.0031	0.95	0.0015	0.71	-0.000146	1	-0.000178	1	0.018	0.93	0.000362	0.97	-0.013	0.82	0.000189	0.95	0.41	-0.015
seq.20444.12	Q9BW30	TPPP3	51673	Tubulin polymerization-promoting protein family member 3	-0.206	0.000189	0.011	7.16e-05	-0.042	0.12	-0.2	0.0034	-0.158	0.043	0.14	0.78	0.0032	0.91	0.17	0.62	0.19	0.97	-0.0779	0.63	0.02	0.0032	0.15	0.53	-0.000424	0.98	0.055	-0.018
seq.15525.294	P00326	ADH1C	126	Alcohol dehydrogenase 1C	0.61	3.72e-06	-0.000719	0.93	-0.0387	0.36	0.6	0.00066	0.47	0.018	0.2	0.43	-0.00267	0.94	0.2	0.36	0.22	0.88	0.26	0.5	-0.0157	0.51	-0.815	2.69e-06	-0.000991	0.9	-0.267	0.37
seq.22783.40	P17947	SPI1	6688	Transcription factor PU.1	-0.284	0.1	-0.0129	0.032	0.027	0.53	-0.291	0.34	0.015	0.97	-0.0252	0.81	-0.000393	0.95	-0.0219	0.88	-0.0229	0.97	0.13	0.52	0.000377	0.98	0.0029	1	-9.17e-05	0.99	0.54	0.018
seq.2864.2	Q02750	MAP2K1	5604	Dual specificity mitogen-activated protein kinase kinase 1	-0.103	0.16	0.000669	0.87	-0.00695	0.76	-0.107	0.44	0.038	0.85	0.019	0.84	-0.000998	0.88	0.018	0.88	-0.00616	0.98	-0.27	0.014	-0.00437	0.54	-0.0211	0.93	-0.00154	0.81	0.38	0.079
seq.13122.19	O43155	FLRT2	23768	Leucine-rich repeat transmembrane protein FLRT2	0.13	0.0088	-0.00901	8.66e-05	0.032	0.18	0.13	0.016	0.062	0.55	-0.0208	0.95	0.0068	0.75	-0.00236	0.99	0.02	0.98	0.025	0.86	0.0023	0.72	0.011	0.99	0.002	0.85	-0.159	0.011
seq.17364.8	P08579	SNRPB2	6629	U2 small nuclear ribonucleoprotein B''	-0.28	0.087	-0.00784	0.19	0.026	0.52	-0.297	0.29	-0.00316	0.99	0.0028	0.98	0.0024	0.74	0.0043	0.99	-0.00593	0.98	0.13	0.57	0.0015	0.91	0.0072	0.99	-0.0016	0.86	0.55	0.051
seq.17784.23	P60983	GMFB	2764	Glia maturation factor beta	-0.186	0.078	0.0072	0.15	-0.022	0.47	-0.2	0.34	0.014	0.97	0.067	0.82	-0.0063	0.71	0.071	0.83	0.059	0.97	-0.332	0.092	-0.00688	0.6	0.059	0.87	0.000575	0.97	0.31	-0.083
seq.19144.9	P15884	TCF4	6925	Transcription factor 4	-0.4	0.000848	0.011	0.058	-0.0308	0.4	-0.395	0.017	-0.142	0.65	-0.0146	0.84	0.0022	0.71	-0.0127	0.89	-0.0151	0.97	-0.447	0.15	-0.0187	0.42	-0.00982	0.96	-0.000964	0.82	0.1	-0.017
seq.10513.13	Q9Y2W7	KCNIP3	30818	Calsenilin	0.27	0.019	-0.00467	0.44	-0.00444	0.95	0.27	0.0084	0.2	0.28	0.015	0.82	-0.00106	0.86	0.015	0.88	0.021	0.97	0.6	0.037	-0.00177	0.88	0.047	0.59	0.0018	0.73	-0.061	-0.03
seq.19631.13	P01042	KNG1	3827	Kininostatin	-0.369	0.000692	-0.00271	0.57	-0.0116	0.77	-0.382	0.0023	-0.296	0.039	0.0037	0.97	-0.00192	0.83	0.011	0.94	0.024	0.97	0.14	0.62	0.01	0.54	0.0099	0.98	0.0029	0.71	0.29	-0.02
seq.5015.15	Q13093	PLA2G7	7941	Platelet-activating factor acetylhydrolase	0.2	0.0044	-0.00305	0.23	0.011	0.65	0.19	0.000268	0.18	0.031	0.18	0.27	0.0087	0.68	0.2	0.011	0.17	0.43	0.016	0.93	0.0062	0.39	-0.00346	1	-0.00214	0.79	0.1	-0.024
seq.14090.23	Q9H4E7	DEF6	50619	Differentially expressed in FDCP 6 homolog	-0.248	0.025	0.0057	0.3	-0.0215	0.53	-0.245	0.21	-0.00658	0.99	0.0057	0.92	0.000765	0.85	-0.00034	1	-0.00318	0.98	-0.424	0.093	-0.0116	0.53	-0.00653	0.97	-0.00052	0.9	0.28	0.054
seq.19614.8	P20061	TCN1	6947	Transcobalamin-1	-0.36	0.076	-0.0283	7.07e-06	0.15	0.0079	-0.356	0.062	-0.309	0.21	-0.0714	0.88	0.0094	0.88	-0.137	0.88	-0.211	0.97	0.021	0.96	0.0077	0.62	-0.231	0.017	-0.000211	0.99	0.21	0.06
seq.2278.61	P16035	TIMP2	7077	Metalloproteinase inhibitor 2	-0.131	1.01e-05	0.0031	0.026	-0.00709	0.58	-0.13	5.4e-05	-0.135	0.000316	0.0017	0.98	0.0017	0.67	0.0031	0.96	0.0085	0.97	-0.183	0.024	0.0057	0.27	0.0083	0.93	-0.00078	0.74	0.093	0.01
seq.12671.35	O43704	SULT1B1	27284	Sulfotransferase family cytosolic 1B member 1	-0.248	0.033	-0.00552	0.17	0.017	0.58	-0.248	0.14	-0.0645	0.8	-0.0208	0.8	-0.00138	0.8	-0.02	0.86	-0.021	0.97	0.078	0.62	0.0095	0.27	-0.00344	0.98	-0.000237	0.95	0.42	-0.051
seq.15569.15	P02458	COL2A1	1280	Collagen Type II	-0.134	0.00034	0.0057	0.000934	-0.0111	0.43	-0.132	0.0024	-0.0878	0.11	0.0012	1	0.011	0.68	-0.00453	0.99	-0.036	0.97	-0.174	0.03	0.0025	0.62	-0.106	0.48	-0.00293	0.8	0.18	-0.055
seq.6603.18	P23352	ANOS1	3730	Anosmin-1	0.16	0.0059	-0.00567	0.0032	0.031	0.16	0.16	0.000154	0.15	0.03	0.0065	0.83	-0.000524	0.83	0.004	0.92	0.0031	0.98	0.22	0.038	-0.00644	0.34	-0.00901	0.89	0.000415	0.85	-0.117	-0.073
seq.21643.8	P60866	RPS20	6224	40S ribosomal protein S20	-0.244	0.073	-0.00318	0.6	0.017	0.73	-0.25	0.26	0.031	0.94	0.0054	0.95	-0.00117	0.88	0.01	0.93	0.011	0.97	0.12	0.47	-0.00603	0.56	-0.028	0.83	0.000486	0.94	0.41	0.062
seq.11277.23	P18850	ATF6	22926	Cyclic AMP-dependent transcription factor ATF-6 alpha	-0.204	7.07e-06	0.014	1.13e-13	-0.104	3.69e-08	-0.207	6.29e-07	-0.191	0.000132	-0.0326	0.94	0.0083	0.7	0.013	0.97	0.041	0.98	-0.143	0.17	0.02	2.05e-07	0.076	0.81	0.000633	0.97	0.044	-0.025
seq.18824.7	Q14240	EIF4A2	1974	Eukaryotic initiation factor 4A-II	-0.182	0.062	0.0047	0.35	-0.0277	0.37	-0.194	0.3	0.0047	0.99	0.044	0.76	-0.00256	0.74	0.046	0.74	0.045	0.97	-0.296	0.11	-0.00146	0.91	-0.0566	0.61	0.0017	0.83	0.27	0.15
seq.5636.10	P55083	MFAP4	4239	Microfibril-associated glycoprotein 4	-0.23	0.000105	0.0039	0.11	-0.0205	0.45	-0.232	6.94e-06	-0.243	0.000794	0.042	0.95	0.0048	0.88	0.056	0.93	-0.000666	1	-0.22	0.055	0.0084	0.21	0.19	0.72	0.0062	0.84	0.01	0.009
seq.20913.27	P41567	EIF1	10209	Eukaryotic translation initiation factor 1	-0.197	0.055	0.0044	0.33	-0.0201	0.48	-0.205	0.27	0.0077	0.98	0.023	0.86	0.003	0.77	0.018	0.91	-0.0151	0.97	-0.187	0.43	-0.00776	0.58	-0.0094	1	-0.000107	0.99	0.21	0.07
seq.17367.5	P16949	STMN1	3925	Stathmin	-0.174	0.041	-0.002	0.61	0.014	0.59	-0.173	0.25	-0.00812	0.98	0.0045	0.99	0.0036	0.87	0.048	0.89	0.016	0.99	-0.127	0.34	-0.00713	0.32	-0.0719	0.86	0.0037	0.7	0.38	-0.041
seq.24909.40	P51178	PLCD1	5333	1-phosphatidylinositol-4,5-bisphosphate phosphodiesterase delta-1	-0.161	0.0052	0.0029	0.25	-0.0055	0.77	-0.161	0.022	-0.135	0.061	0.041	0.91	0.0045	0.84	0.061	0.88	0.053	0.97	-0.508	0.034	0.011	0.044	-0.237	0.04	-0.00216	0.87	0.31	0.11
seq.19158.1	Q15004	PCLAF	9768	PCNA-associated factor	0.17	0.031	-0.00785	0.0039	0.046	0.079	0.17	0.0047	0.15	0.11	0.077	0.86	0.0043	0.86	0.099	0.84	0.13	0.97	0.017	0.94	0.000349	0.96	0.15	0.7	-0.000841	0.96	-0.005	-0.016
seq.11122.97	Q9NZD8	SPG21	51324	Maspardin	-0.213	0.054	0.0071	0.2	-0.0247	0.44	-0.205	0.32	-0.0122	0.98	-0.0107	0.85	0.0015	0.71	-0.0123	0.88	-0.0154	0.97	-0.453	0.046	-0.007	0.64	-0.00486	0.97	5.13e-05	0.98	0.2	-0.037
seq.12783.29	P52272	HNRNPM	4670	Heterogeneous nuclear ribonucleoprotein M	-0.165	0.042	0.000753	0.85	2.33e-05	1	-0.16	0.29	0.024	0.92	-0.0222	0.86	0.0014	0.83	-0.0203	0.88	-0.0215	0.97	-0.232	0.02	-0.00364	0.6	0.033	0.82	-0.0011	0.84	0.41	-0.024
seq.4560.34	P06239	LCK	3932	Tyrosine-protein kinase Lck	-0.157	0.093	0.005	0.21	-0.0162	0.54	-0.164	0.34	0.02	0.95	-0.0159	0.83	-0.000684	0.89	-0.0186	0.85	-0.0272	0.97	-0.236	0.078	-0.00603	0.51	0.000718	1	-0.000169	0.97	0.35	-0.042
seq.20918.28	P09234	SNRPC	6631	U1 small nuclear ribonucleoprotein C	-0.155	0.086	0.0012	0.79	-0.00281	0.92	-0.155	0.37	0.023	0.94	-0.00274	0.95	0.0026	0.41	-0.00316	0.95	-0.00842	0.97	-0.18	0.11	-0.00813	0.32	0.0059	0.97	-0.000807	0.77	0.35	-0.063
seq.2670.67	P06732	CKM	1158	Creatine kinase M-type	0.5	2.36e-07	0.013	0.054	-0.0607	0.27	0.5	1.26e-06	0.47	4.11e-05	0.12	0.75	-0.00883	0.78	0.089	0.88	0.15	0.97	0.86	0.0029	0.017	0.3	-0.754	0.011	-0.000263	0.99	0.12	0.35
seq.24945.16	Q96L92	SNX27	81609	Sorting nexin-27	-0.236	0.031	0.005	0.35	-0.0186	0.58	-0.23	0.28	0.014	0.97	0.026	0.83	0.0017	0.8	0.033	0.84	0.000558	1	-0.501	0.016	-0.0119	0.42	-0.0237	0.63	-0.00132	0.67	0.31	0.033
seq.19176.27	Q9NUQ9	CYRIB	51571	Protein FAM49B	-0.22	0.064	0.0031	0.57	-0.0105	0.78	-0.22	0.32	0.035	0.93	0.11	0.8	0.0053	0.79	0.15	0.52	0.12	0.97	-0.184	0.39	-0.0134	0.35	0.039	0.97	-0.00387	0.75	0.37	0.016
seq.22831.11	Q9H171	ZBP1	81030	Z-DNA-binding protein 1	-0.285	0.089	-0.0119	0.058	0.015	0.72	-0.286	0.33	0.0077	0.99	0.0019	0.98	-0.00148	0.81	0.0024	0.99	-0.00482	0.98	0.071	0.58	0.0021	0.68	0.0099	0.96	-4.29e-05	0.99	0.48	-0.038
seq.8956.96	Q96GP6	SCARF2	91179	Scavenger receptor class F member 2:Extracellular domain	0.13	8.93e-05	-0.00693	2.22e-06	0.041	0.0015	0.13	2.2e-06	0.083	0.1	0.058	0.82	0.01	0.67	0.072	0.81	0.067	0.97	0.12	0.068	-0.00269	0.52	-0.0383	0.9	-0.00257	0.79	-0.032	-0.026
seq.21765.10	Q9NQC7	CYLD	1540	Ubiquitin carboxyl-terminal hydrolase CYLD	-0.305	0.014	0.01	0.11	-0.0159	0.69	-0.306	0.16	-0.00383	0.99	-0.0123	0.82	-0.000528	0.89	-0.0124	0.87	-0.0329	0.88	-0.674	0.0065	-0.00914	0.57	-0.00417	0.98	0.0011	0.72	0.3	-0.07
seq.17231.1	P13796	LCP1	3936	Plastin-2	-0.118	0.011	0.0012	0.61	0.0025	0.88	-0.117	0.081	-0.0725	0.38	0.046	0.89	0.015	0.67	0.082	0.84	0.057	0.97	0.069	0.33	0.0059	0.16	0.048	0.94	-0.00255	0.84	0.26	-0.031
seq.24697.48	Q13151	HNRNPA0	10949	Heterogeneous nuclear ribonucleoprotein A0	-0.322	0.058	0.0013	0.89	-0.0142	0.8	-0.333	0.25	0.035	0.95	0.1	0.8	0.0097	0.83	0.11	0.84	0.041	0.97	-0.474	0.17	-0.0161	0.53	-0.147	0.43	-0.00331	0.83	0.35	0.23
seq.18348.89	Q14103	HNRNPD	3184	Heterogeneous nuclear ribonucleoprotein D0	-0.236	0.054	-0.000541	0.93	0.0034	0.94	-0.235	0.28	0.034	0.93	0.15	0.61	0.0057	0.78	0.16	0.37	0.11	0.97	-0.00241	1	-0.0064	0.69	-0.0911	0.58	-0.00381	0.75	0.47	0.086
seq.2851.63	P01031	C5	727	C5a anaphylatoxin	0.12	0.000389	-0.00671	4.94e-05	0.028	0.092	0.11	0.0066	0.066	0.25	0.14	0.81	0.027	0.67	0.17	0.76	0.15	0.97	0.15	0.092	-0.0125	0.002	0.37	0.11	-0.00541	0.83	-0.273	-0.095
seq.20137.49	P09651	HNRNPA1	3178	Heterogeneous nuclear ribonucleoprotein A1	-0.284	0.076	0.0016	0.84	0.002	0.97	-0.29	0.31	0.06	0.89	0.39	0.38	0.012	0.72	0.41	0.15	0.28	0.97	-0.102	0.73	-0.0112	0.52	-0.231	0.64	-0.015	0.63	0.45	0.22
seq.17735.130	O95166	GABARAP	11337	Gamma-aminobutyric acid receptor-associated protein	-0.182	0.12	-0.00606	0.17	0.0064	0.86	-0.19	0.36	0.051	0.84	-0.0257	0.94	0.0013	0.95	0.019	0.95	-0.00195	1	0.048	0.72	-0.00733	0.36	-0.00693	1	0.0021	0.87	0.44	-0.052
seq.3810.50	P09769	FGR	2268	Tyrosine-protein kinase Fgr	-0.309	0.019	0.0067	0.25	0.0037	0.94	-0.314	0.12	-0.00814	0.99	-0.041	0.82	0.000107	0.99	-0.039	0.84	-0.0652	0.97	-0.482	0.011	-0.00452	0.7	-0.0215	0.79	0.0012	0.79	0.31	0.07
seq.17447.52	Q6FHJ7	SFRP4	6424	Secreted frizzled-related protein 4	0.27	0.0028	-0.00699	0.12	0.057	0.28	0.27	0.000816	0.2	0.11	-0.0652	0.85	0.0099	0.72	-0.0522	0.89	-0.0219	0.98	0.3	0.1	-0.00694	0.57	-0.143	0.58	0.0031	0.87	-0.066	0.2
seq.8894.80	Q99729	HNRNPAB	3182	Heterogeneous nuclear ribonucleoprotein A/B	-0.127	0.11	0.0012	0.74	0.000298	0.99	-0.136	0.34	0.035	0.86	0.0059	0.95	0.000222	0.98	0.0042	0.97	-0.00293	0.99	-0.159	0.11	-0.0038	0.55	-0.0155	0.85	-0.00125	0.71	0.44	0.053
seq.12466.7	P09651	HNRNPA1	3178	Heterogeneous nuclear ribonucleoprotein A1	-0.277	0.089	0.0025	0.76	-0.00609	0.91	-0.284	0.34	0.063	0.9	0.35	0.29	0.013	0.67	0.36	0.11	0.28	0.88	-0.254	0.43	-0.018	0.42	-0.173	0.7	-0.0129	0.6	0.37	0.22
seq.21381.73	Q9NU19	TBC1D22B	55633	TBC1 domain family member 22B	-0.0957	0.073	0.0016	0.49	-0.00617	0.65	-0.092	0.28	-0.036	0.8	0.0022	0.95	0.000593	0.9	0.0048	0.93	0.0049	0.97	0.047	0.73	-0.00423	0.54	-0.0114	0.9	0.000579	0.85	0.28	0.036
seq.12536.46	Q9Y217	MTMR6	9107	Myotubularin-related protein 6	-0.132	0.14	-0.000337	0.92	-0.00333	0.88	-0.126	0.37	2.55e-05	1	-0.00352	0.93	-0.00109	0.83	-0.00634	0.92	-0.00808	0.97	-0.0684	0.34	0.000713	0.87	0.000813	1	-0.00134	0.66	0.32	0.03
seq.9808.41	Q9UPQ9	TNRC6B	23112	Trinucleotide repeat-containing gene 6B protein	-0.129	0.072	0.0031	0.38	-0.00253	0.91	-0.122	0.36	0.04	0.83	0.029	0.77	0.0034	0.68	0.029	0.76	0.013	0.97	-0.068	0.64	-0.00757	0.42	-0.0512	0.26	-0.000449	0.92	0.35	-0.026
seq.24637.3	Q5H9L2	TCEAL5	340543	Transcription elongation factor A protein-like 5	-0.201	0.042	0.0021	0.7	-0.00173	0.95	-0.203	0.31	-0.00671	0.99	0.2	0.69	0.0043	0.83	0.26	0.074	0.2	0.97	-0.371	0.13	-0.0098	0.56	-0.16	0.53	-0.00215	0.88	0.23	0.031
seq.3601.54	O00533	CHL1	10752	Neural cell adhesion molecule L1-like protein	0.094	0.1	-0.00365	0.039	0.0084	0.6	0.09	0.04	0.043	0.72	-0.00321	0.99	-0.0027	0.89	0.012	0.97	0.0075	1	0.099	0.37	-0.000263	0.96	-0.0193	0.98	0.0022	0.87	0.017	-0.043
seq.9849.13	P27695	APEX1	328	DNA-(apurinic or apyrimidinic site) lyase	-0.183	0.11	0.000646	0.91	0.000755	0.98	-0.197	0.31	0.037	0.92	0.35	0.29	0.0083	0.78	0.36	0.19	0.28	0.94	-0.202	0.29	-0.00516	0.67	-0.222	0.63	-0.0108	0.72	0.41	0.25
seq.16831.7	Q99704	DOK1	1796	Docking protein 1	-0.228	0.027	0.011	0.042	-0.0284	0.41	-0.219	0.25	-0.0312	0.95	0.0036	0.97	0.000733	0.91	-0.000306	1	0.0074	0.98	-0.482	0.08	-0.011	0.57	-0.0054	0.98	0.002	0.68	0.093	-0.025
seq.2877.3	P63279	UBE2I	7329	SUMO-conjugating enzyme UBC9	-0.152	0.087	0.0037	0.4	-0.0187	0.49	-0.163	0.35	0.023	0.95	0.15	0.59	0.0013	0.94	0.17	0.2	0.11	0.97	-0.569	0.011	-0.0061	0.68	-0.133	0.57	-0.0073	0.63	0.26	0.25
seq.14101.2	P26992	CNTFR	1271	Ciliary neurotrophic factor receptor subunit alpha	0.083	0.042	-0.00232	0.16	0.000204	0.99	0.083	0.026	0.039	0.62	-0.0572	0.87	-0.00293	0.89	-0.0478	0.89	-0.0479	0.97	0.11	0.29	-0.000638	0.91	0.073	0.88	0.0029	0.83	0.065	-0.015
seq.12707.26	Q14195	DPYSL3	1809	Dihydropyrimidinase-related protein 3	-0.203	0.012	0.013	0.0043	-0.0283	0.37	-0.191	0.24	-0.0407	0.89	0.11	0.8	0.0022	0.94	0.12	0.81	0.09	0.97	-0.355	0.063	-0.00749	0.58	-0.588	0.0011	-0.00496	0.84	0.11	0.2
seq.23693.4	Q9BUB5	MKNK1	8569	MAP kinase-interacting serine/threonine-protein kinase 1	-0.239	0.069	0.01	0.078	-0.0198	0.57	-0.242	0.27	-0.00109	1	-0.0133	0.81	0.000354	0.95	-0.0126	0.86	-0.00676	0.97	-0.483	0.062	-0.00587	0.73	-0.0296	0.46	0.000936	0.79	0.22	-0.013
seq.5843.60	Q96KQ7	EHMT2	10919	Histone-lysine N-methyltransferase EHMT2	-0.36	1.55e-07	0.022	0.000198	-0.175	9.14e-09	-0.367	1.54e-09	-0.332	1.1e-05	-0.0118	0.71	-0.000972	0.74	-0.0118	0.82	-0.0127	0.97	-0.388	0.045	0.028	1.62e-05	0.0094	0.69	0.000901	0.47	0.14	-0.025
seq.15669.7	P15056	BRAF	673	Serine/threonine-protein kinase B-raf	-0.159	0.007	0.0026	0.37	-0.00656	0.74	-0.159	0.061	-0.064	0.68	0.000292	1	0.0015	0.85	0.005	0.97	0.015	0.97	-0.149	0.3	-0.00805	0.42	-0.0581	0.71	0.0017	0.83	0.17	0.012
seq.21310.37	Q9UKD2	MRTO4	51154	mRNA turnover protein 4 homolog	-0.153	0.15	-0.00606	0.12	0.017	0.43	-0.17	0.33	0.013	0.96	0.042	0.76	0.0033	0.69	0.039	0.84	0.027	0.97	0.2	0.032	-0.00224	0.72	-0.0294	0.88	-0.00273	0.71	0.48	0.023
seq.8235.48	P05060	CHGB	1114	Secretogranin-1	0.16	0.000536	-0.00649	0.000377	0.033	0.041	0.16	6.34e-05	0.12	0.036	-0.117	0.8	0.0044	0.86	-0.0951	0.81	-0.0928	0.97	-0.00316	0.98	-0.00165	0.77	0.031	0.97	0.0055	0.68	-0.098	0.004
seq.12709.63	Q92522	H1-10	8971	Histone H1x	-0.24	0.09	-0.00437	0.39	0.022	0.53	-0.244	0.3	-0.00201	1	-0.049	0.81	-0.00109	0.93	-0.0348	0.92	-0.0334	0.97	0.3	0.3	-0.0001	1	0.005	1	-0.00342	0.85	0.53	0.08
seq.19166.15	P39019	RPS19	6223	40S ribosomal protein S19	-0.179	0.14	0.0011	0.85	0.013	0.76	-0.179	0.39	0.035	0.93	0.02	0.76	0.000323	0.95	0.0078	0.93	-0.00128	1	-0.000897	1	-0.00623	0.59	-0.038	0.45	-0.000208	0.97	0.36	0.032
seq.4911.49	P09211	GSTP1	2950	Glutathione S-transferase P	-0.144	0.045	0.000677	0.87	-0.0082	0.67	-0.153	0.31	0.0078	0.98	0.1	0.81	0.0043	0.79	0.13	0.63	0.094	0.97	-0.386	0.013	-0.00553	0.57	0.16	0.5	-0.00674	0.63	0.33	0.037
seq.23276.14	Q2NKX9	C2orf68	388969	UPF0561 protein C2orf68	-0.169	0.045	-0.00328	0.57	0.013	0.68	-0.162	0.24	0.0064	0.98	0.024	0.81	0.000922	0.93	0.022	0.88	0.037	0.97	0.049	0.85	-0.0113	0.25	-0.00937	0.98	0.0012	0.87	0.32	-0.072
seq.19124.9	Q8WVY7	UBLCP1	134510	Ubiquitin-like domain-containing CTD phosphatase 1	-0.226	0.076	0.000225	0.97	-0.0103	0.77	-0.225	0.29	0.025	0.95	0.19	0.52	0.0036	0.86	0.18	0.5	0.12	0.97	-0.229	0.31	-0.0041	0.77	-0.242	0.23	-0.00599	0.75	0.4	0.33
seq.14023.84	P21815	IBSP	3381	Bone sialoprotein 2	-0.184	0.026	-0.000101	0.98	0.0092	0.59	-0.189	0.051	-0.0987	0.48	0.089	0.81	0.0025	0.92	0.11	0.78	0.055	0.97	0.13	0.31	0.0047	0.58	0.1	0.78	0.000918	0.96	0.25	-0.009
seq.25488.6	Q8TD55	PLEKHO2	80301	Pleckstrin homology domain-containing family O member 2	-0.205	0.041	0.0043	0.38	-0.00532	0.89	-0.199	0.27	0.024	0.95	0.038	0.87	0.0012	0.91	0.045	0.86	0.065	0.97	-0.477	0.05	-0.0159	0.37	0.027	0.96	-0.000456	0.96	0.23	-0.031
seq.13524.25	Q96MM7	HS6ST2	90161	Heparan-sulfate 6-O-sulfotransferase 2	0.16	0.0014	-0.0093	0.000223	0.033	0.22	0.15	0.013	0.083	0.35	-0.0117	0.79	3.79e-05	0.99	-0.0118	0.86	-0.00894	0.97	-0.0441	0.79	-0.0159	0.006	0.0094	0.89	-0.000741	0.75	0.085	-0.022
seq.21827.7	P17081	RHOQ	23433	Rho-related GTP-binding protein RhoQ	-0.194	0.04	0.0044	0.4	-0.0181	0.52	-0.203	0.29	0.0051	0.99	-0.06	0.81	0.000517	0.97	-0.0435	0.88	-0.0505	0.97	-0.448	0.064	-0.00944	0.58	-0.0516	0.82	-0.00078	0.95	0.25	0.14
seq.7090.17	Q10472	GALNT1	2589	Polypeptide N-acetylgalactosaminyltransferase 1	0.092	0.000106	-0.00153	0.17	0.0043	0.62	0.092	0.000262	0.072	0.052	-0.0503	0.88	0.000458	0.99	-0.0367	0.9	-0.00799	1	0.24	0.078	-0.000734	0.9	0.017	0.98	0.0035	0.75	-0.076	0.014
seq.15587.20	P14207	FOLR2	2350	Folate receptor beta	0.11	0.025	-0.0107	2.51e-07	0.067	0.000192	0.11	0.017	0.061	0.47	0.016	0.96	0.0045	0.79	0.034	0.91	0.03	0.98	0.28	0.0066	-0.0042	0.48	-0.0542	0.92	-0.00326	0.79	-0.209	-0.038
seq.19195.85	P46782	RPS5	6193	40S ribosomal protein S5	-0.156	0.098	0.0024	0.61	0.0071	0.83	-0.156	0.33	0.0049	0.99	0.02	0.87	0.000896	0.93	0.017	0.92	-0.00147	1	-0.104	0.55	-0.00638	0.55	-0.069	0.71	-0.00229	0.84	0.29	0.22
seq.6406.3	Q9C002	C15orf48	84419	Normal mucosa of esophagus-specific gene 1 protein	-0.124	0.057	0.0073	0.033	-0.0239	0.25	-0.12	0.34	0.027	0.89	0.039	0.89	0.0041	0.79	0.047	0.88	0.035	0.97	-0.237	0.18	-0.0121	0.26	0.16	0.18	-0.00417	0.73	0.33	-0.071
seq.19273.3	P00390	GSR	2936	Glutathione reductase, mitochondrial	-0.0679	0.048	0.0038	0.0024	-0.0305	0.005	-0.0688	0.029	-0.0472	0.39	0.000239	1	0.0017	0.88	0.051	0.88	0.028	0.98	-0.156	0.45	-0.00463	0.43	-0.181	0.7	1.69e-05	1	0.25	-0.073
seq.8399.6	O94768	STK17B	9262	Serine/threonine-protein kinase 17B	-0.0846	0.072	-0.00198	0.28	0.0086	0.43	-0.0861	0.28	-0.0227	0.83	-0.00977	0.82	7.67e-05	0.99	-0.00869	0.89	-0.011	0.97	0.03	0.55	0.0011	0.7	0.0019	0.99	-0.000603	0.82	0.43	-0.027
seq.4450.26	Q99729	HNRNPAB	3182	Heterogeneous nuclear ribonucleoprotein A/B	-0.179	0.079	-0.0015	0.76	-0.000327	0.99	-0.182	0.32	0.024	0.95	0.19	0.47	0.0055	0.79	0.21	0.23	0.15	0.97	-0.192	0.32	-0.00508	0.67	-0.214	0.12	-0.00532	0.71	0.42	0.22
seq.4775.34	P06396	GSN	2934	Gelsolin	-0.164	0.000311	0.012	2.09e-09	-0.0297	0.15	-0.151	0.065	-0.0654	0.55	0.057	0.84	0.0078	0.67	0.081	0.77	0.086	0.97	-0.167	0.17	0.013	0.077	-0.00473	1	0.000549	0.97	0.17	0.009
seq.23518.7	Q6UXP7	FAM151B	167555	Protein FAM151B	-0.148	0.019	0.0019	0.51	-0.0149	0.46	-0.151	0.17	-0.035	0.86	0.0055	0.87	0.000202	0.95	0.003	0.96	-0.00413	0.98	0.19	0.57	-0.00891	0.34	0.084	0.82	-0.000727	0.9	0.38	0.034
seq.11814.29	P08581	MET	4233	Hepatocyte growth factor receptor	0.086	0.031	-0.000733	0.67	-0.0063	0.61	0.084	0.014	0.048	0.46	-0.0181	0.92	-0.000847	0.94	-0.0107	0.95	0.0022	1	0.017	0.85	-0.00238	0.55	-0.00429	1	0.0035	0.55	0.005	-0.03
seq.8900.28	Q92859	NEO1	4756	Neogenin	0.087	0.048	-0.000545	0.8	-0.00455	0.77	0.085	0.036	0.048	0.54	-0.017	0.95	-0.00186	0.91	-0.00565	0.99	0.0062	1	0.13	0.13	0.0038	0.46	0.021	0.98	0.0037	0.73	0.049	-0.031
seq.13565.2	Q08999	RBL2	5934	Retinoblastoma-like protein 2	0.21	0.000673	-0.019	8.15e-12	0.11	4.68e-05	0.21	0.000583	0.12	0.24	0.058	0.79	0.0087	0.61	0.058	0.79	0.033	0.97	0.15	0.32	-0.0205	0.000468	0.066	0.69	-0.00831	0.049	-0.294	-0.135
seq.19236.24	P53999	SUB1	10923	Activated RNA polymerase II transcriptional coactivator p15	-0.181	0.18	-0.0063	0.18	0.026	0.35	-0.204	0.37	0.06	0.8	0.024	0.86	0.0013	0.91	-0.00235	0.99	-0.0465	0.97	0.36	0.14	-0.00492	0.67	-0.0567	0.86	-0.000862	0.96	0.51	0.093
seq.2774.10	Q14005	IL16	3603	Interleukin-16	-0.21	0.0097	-0.00388	0.22	0.024	0.43	-0.219	0.062	-0.098	0.51	0.047	0.91	0.0067	0.77	0.092	0.86	0.056	0.97	-0.0173	0.9	0.0083	0.18	0.15	0.69	-0.00537	0.77	0.45	0.038
seq.12549.33	O60760	HPGDS	27306	Hematopoietic prostaglandin D synthase	-0.282	3.35e-06	0.021	1.86e-12	-0.115	8.21e-05	-0.281	1.69e-06	-0.276	4.11e-05	0.037	0.82	-0.00062	0.97	0.045	0.84	-0.0151	0.97	-0.317	0.03	0.029	2.8e-08	-0.111	0.1	0.0013	0.84	0.015	0.29
seq.3864.5	P62081	RPS7	6201	40S ribosomal protein S7	-0.125	0.19	-0.00157	0.69	-0.00864	0.76	-0.128	0.39	-3.96e-05	1	-0.0279	0.81	-0.000584	0.95	-0.0293	0.84	-0.0294	0.97	0.022	0.86	-0.00293	0.65	-0.00736	0.97	-0.000398	0.92	0.42	-0.05
seq.21415.212	Q99759	MAP3K3	4215	Mitogen-activated protein kinase kinase kinase 3	-0.297	0.032	-0.0093	0.2	-0.0185	0.76	-0.295	0.32	-0.105	0.77	0.098	0.81	0.021	0.64	0.13	0.86	0.18	0.97	0.14	0.61	-0.0144	0.33	-0.184	0.52	0.003	0.9	0.31	0.012
seq.9815.5	Q07960	ARHGAP1	392	Rho GTPase-activating protein 1:Cellular retinaldehyde-TRIO domain	-0.169	0.058	0.0076	0.026	-0.0153	0.47	-0.17	0.18	-0.0303	0.92	0.051	0.83	0.0029	0.85	0.069	0.81	0.0085	0.99	-0.303	0.04	-0.00656	0.5	-0.0767	0.69	-0.00355	0.75	0.21	0.18
seq.10852.114	O14979	HNRNPDL	9987	Heterogeneous nuclear ribonucleoprotein D-like	-0.207	0.08	0.0066	0.29	-0.0277	0.46	-0.215	0.37	0.018	0.97	0.23	0.36	0.0095	0.69	0.22	0.41	0.2	0.88	-0.697	0.042	-0.014	0.56	-0.178	0.46	-0.00268	0.9	0.2	0.071
seq.8019.73	Q9NZ72	STMN3	50861	Stathmin-3	-0.141	0.12	-0.00182	0.66	0.0045	0.88	-0.147	0.37	0.032	0.9	-0.0463	0.85	0.0021	0.89	-0.0271	0.9	-0.0427	0.97	0.0045	0.97	-0.00491	0.46	-0.0371	0.93	0.0033	0.66	0.43	-0.002
seq.10851.77	Q14213	EBI3	10148	Interleukin-27 subunit beta	0.24	0.048	-0.0124	6.91e-09	0.055	0.082	0.24	0.0047	0.17	0.29	0.22	0.7	0.012	0.71	0.27	0.16	0.29	0.88	-0.158	0.55	-0.00298	0.78	0.053	0.96	-0.0117	0.42	-0.124	-0.14
seq.10082.251	P07196	NEFL	4747	Neurofilament light polypeptide	0.15	0.006	-0.00409	0.1	0.017	0.44	0.15	0.0049	0.14	0.04	2.42	1.05e-21	0.029	0.68	2.43	3.21e-43	2.46	3.07e-21	0.055	0.72	0.0032	0.64	1.15	0.0095	-0.0204	0.37	-0.042	-0.066
seq.7812.11	P06702	S100A9	6280	Protein S100-A9	-0.107	0.13	-0.00274	0.32	0.013	0.48	-0.111	0.3	-0.0391	0.78	-0.0328	0.8	0.0019	0.81	-0.0363	0.7	-0.0385	0.97	0.15	0.31	-0.00087	0.89	0.032	0.81	0.0014	0.84	0.45	-0.03
seq.6991.24	Q9Y231	FUT9	10690	Alpha-(1,3)-fucosyltransferase 9	-0.141	0.027	0.000754	0.65	-0.000908	0.94	-0.141	0.0088	-0.0916	0.32	-0.00168	0.99	-0.00102	0.9	0.0018	0.99	0.016	0.98	0.036	0.6	0.0029	0.51	0.072	0.25	-0.00163	0.82	0.25	-0.023
seq.15414.316	P00338	LDHA	3939	L-lactate dehydrogenase A chain	-0.133	0.1	0.007	0.062	-0.00968	0.62	-0.135	0.36	0.0016	0.99	0.15	0.89	-0.0344	0.86	0.16	0.9	0.33	0.97	-0.105	0.52	-0.00287	0.76	-1.17	0.006	-0.0207	0.7	0.29	0.1
seq.23534.27	Q9BY42	RTF2	51507	Protein RTF2 homolog	-0.183	0.072	0.0032	0.51	-0.0144	0.68	-0.188	0.31	-0.0165	0.97	0.11	0.77	0.014	0.67	0.12	0.8	0.16	0.97	-0.401	0.064	-0.0139	0.36	-0.14	0.49	0.0025	0.87	0.14	0.022
seq.10900.272	Q93045	STMN2	11075	Stathmin-2	-0.198	0.12	-0.000877	0.89	0.004	0.92	-0.2	0.38	0.063	0.85	-0.00391	0.99	0.005	0.84	0.042	0.9	0.0058	1	-0.122	0.56	-0.00783	0.54	-0.0747	0.86	0.0028	0.82	0.44	-0.034
seq.5006.71	O15264	MAPK13	5603	Mitogen-activated protein kinase 13	-0.17	0.18	-0.00847	0.096	0.018	0.61	-0.174	0.39	0.042	0.89	0.0069	0.93	-0.00134	0.84	0.0038	0.97	-0.00196	1	-0.00172	0.99	0.0018	0.69	0.013	0.93	0.000305	0.95	0.49	-0.019
seq.24956.1	Q86U44	METTL3	56339	N6-adenosine-methyltransferase 70 kDa subunit	-0.0835	0.14	0.0026	0.29	-0.00283	0.88	-0.0803	0.45	0.044	0.75	0.0013	0.96	-0.000525	0.88	0.0033	0.95	0.0087	0.97	-0.113	0.26	-0.0052	0.47	0.0074	0.94	-0.000301	0.91	0.39	0.004
seq.6506.54	P49755	TMED10	10972	Transmembrane emp24 domain-containing protein 10	0.19	3.65e-06	-0.00537	0.0032	0.038	0.012	0.19	2.06e-09	0.16	0.000406	-0.0333	0.83	0.0013	0.88	-0.0191	0.9	-0.0205	0.97	0.12	0.24	-0.00414	0.49	0.01	0.97	0.000737	0.89	-0.074	-0.031
seq.15524.30	P15259	PGAM2	5224	Phosphoglycerate mutase 2	-0.264	0.13	0.01	0.19	-0.0341	0.45	-0.29	0.36	0.016	0.98	0.022	0.95	0.0056	0.81	0.039	0.92	0.028	0.98	-0.323	0.22	0.0088	0.6	0.09	0.84	-4.14e-05	1	0.24	-0.251
seq.8768.4	O95999	BCL10	8915	B-cell lymphoma/leukemia 10	-0.136	0.0061	0.0039	0.1	-0.00752	0.59	-0.131	0.12	-0.025	0.89	-0.00864	0.9	-0.000769	0.88	-0.0113	0.89	-0.00994	0.97	-0.242	0.033	-0.00676	0.41	-0.00168	1	0.0011	0.73	0.26	0.006
seq.19261.12	Q9H190	SDCBP2	27111	Syntenin-2	-0.131	0.19	-0.00323	0.44	-0.00499	0.87	-0.13	0.45	0.05	0.82	-0.0912	0.8	0.0022	0.92	-0.0621	0.86	-0.0879	0.97	-0.0317	0.87	0.000255	0.97	0.1	0.53	-0.000948	0.94	0.51	-0.051
seq.7753.21	Q9BUP3	HTATIP2	10553	Oxidoreductase HTATIP2	-0.102	0.04	0.0032	0.024	-0.00959	0.49	-0.102	0.012	-0.0702	0.36	-0.016	0.76	-0.0014	0.73	-0.0226	0.77	-0.0205	0.97	-0.0568	0.51	-0.00384	0.42	0.0015	1	-0.000173	0.96	0.061	-0.016
seq.18193.165	Q9UBU8	MORF4L1	10933	Mortality factor 4-like protein 1	-0.116	0.17	-0.00222	0.45	0.02	0.2	-0.121	0.36	0.000441	1	0.000465	0.99	-0.000997	0.83	-0.00161	0.99	0.000901	1	0.015	0.87	-0.00345	0.49	-0.0129	0.88	-6.99e-05	0.99	0.46	-0.04
seq.7861.9	Q01974	ROR2	4920	Tyrosine-protein kinase transmembrane receptor ROR2	0.12	0.079	-0.0118	2.11e-07	0.062	0.0015	0.12	0.037	0.062	0.62	-0.0424	0.86	0.0039	0.81	-0.0338	0.88	-0.0115	0.99	0.13	0.17	-0.00141	0.81	0.057	0.75	-0.00129	0.89	-0.165	-0.017
seq.21289.36	O75391	SPAG7	9552	Sperm-associated antigen 7	-0.0897	0.19	0.004	0.16	-0.00411	0.81	-0.0918	0.43	0.048	0.77	-0.000483	0.99	-0.00032	0.95	0.0025	0.97	0.0079	0.97	0.0054	0.96	-0.00197	0.72	-0.02	0.84	0.0017	0.66	0.35	-0.052
seq.24926.9	Q92945	KHSRP	8570	Far upstream element-binding protein 2	-0.114	0.11	-0.00341	0.24	0.018	0.34	-0.116	0.35	-0.00189	0.99	0.097	0.57	0.0041	0.71	0.1	0.37	0.067	0.97	0.11	0.18	0.0036	0.51	-0.0641	0.54	-0.00294	0.69	0.4	0.02
seq.20454.24	Q96AH0	NABP1	64859	SOSS complex subunit B2	-0.114	0.19	0.0056	0.15	-0.0102	0.69	-0.119	0.41	0.052	0.82	0.000945	0.99	0.000813	0.91	0.0025	0.99	-0.00104	1	-0.161	0.43	-0.00408	0.72	-0.0306	0.66	0.000584	0.9	0.33	0.076
seq.12453.161	Q9UBU9	NXF1	10482	Nuclear RNA export factor 1	-0.122	0.17	4.58e-05	0.99	-0.00972	0.69	-0.124	0.46	0.05	0.8	-0.00206	0.93	0.001	0.71	0.000518	0.99	0.0014	0.99	-0.139	0.093	-0.0026	0.55	0.0041	0.97	-0.000454	0.82	0.43	0.068
seq.11614.29	P84090	ERH	2079	Enhancer of rudimentary homolog	-0.178	0.11	0.001	0.85	-0.0143	0.64	-0.179	0.35	0.033	0.93	0.11	0.76	0.0034	0.87	0.1	0.81	0.055	0.97	-0.276	0.12	-0.0118	0.35	-0.164	0.26	-0.00373	0.79	0.34	0.21
seq.11288.26	P49902	NT5C2	22978	Cytosolic purine 5'-nucleotidase	-0.179	0.097	0.0086	0.095	-0.00888	0.76	-0.179	0.35	0.033	0.94	-0.00618	0.93	0.000574	0.89	-0.00527	0.94	-0.0177	0.97	-0.384	0.067	-0.00733	0.6	-0.0258	0.51	-0.000381	0.9	0.27	0.11
seq.4318.12	P29350	PTPN6	5777	Tyrosine-protein phosphatase non-receptor type 6	-0.214	0.071	0.0026	0.7	-0.0314	0.41	-0.23	0.35	0.024	0.96	-0.0231	0.82	-0.000347	0.95	-0.0277	0.8	-0.0297	0.97	-0.59	0.06	-0.00356	0.87	0.02	0.8	-0.000265	0.96	0.21	-0.008
seq.21746.13	Q14694	USP10	9100	Ubiquitin carboxyl-terminal hydrolase 10	-0.0843	0.16	0.0044	0.1	-0.00445	0.8	-0.0804	0.45	0.033	0.85	0.016	0.48	2.84e-05	0.99	0.013	0.76	0.0046	0.97	-0.106	0.11	-0.00124	0.75	-0.00263	0.98	7.91e-05	0.97	0.3	-0.014
seq.10070.22	P16885	PLCG2	5336	1-phosphatidylinositol 4,5-bisphosphate phosphodiesterase gamma-2	-0.161	0.14	0.0084	0.14	-0.0321	0.37	-0.16	0.45	0.047	0.91	-0.0168	0.77	0.000982	0.84	-0.0195	0.8	-0.0256	0.97	-0.516	0.05	-0.00999	0.59	-0.00199	0.99	-0.000381	0.86	0.24	0.026
seq.24685.12	Q9Y5W9	SNX11	29916	Sorting nexin-11	-0.24	0.048	0.0055	0.35	-0.0104	0.78	-0.249	0.25	-0.0228	0.96	-0.0431	0.76	0.000319	0.97	-0.037	0.77	-0.0414	0.97	-0.585	0.052	-0.0177	0.42	-0.0139	0.97	0.000613	0.93	0.2	0.019
seq.12077.32	O14793	MSTN	2660	Growth/differentiation factor 8	-0.221	2.27e-07	0.013	8.83e-10	-0.107	2.85e-07	-0.227	1.02e-09	-0.208	4.85e-06	-0.0084	0.93	-0.00234	0.8	-0.0071	0.95	-0.00208	1	-0.0868	0.48	0.012	0.0025	-0.00798	1	0.0039	0.71	0.16	-0.084
seq.10762.2	A4D1S0	KLRG2	346689	Killer cell lectin-like receptor subfamily G member 2:N-term	0.11	0.044	-0.00349	0.15	0.017	0.41	0.11	0.072	0.07	0.48	0.013	0.9	0.00053	0.95	0.015	0.92	0.000735	1	0.13	0.33	0.0049	0.55	0.016	0.96	0.0007	0.93	-0.102	-0.053
seq.18435.40	Q14CS0	UBXN2B	137886	UBX domain-containing protein 2B	-0.202	0.17	2.94e-05	1	-0.00669	0.91	-0.217	0.39	0.069	0.86	0.032	0.8	0.0041	0.7	0.037	0.84	0.052	0.97	-0.215	0.42	-0.0145	0.39	-0.0155	0.97	0.000823	0.93	0.35	-0.008
seq.3825.18	P45983	MAPK8	5599	Mitogen-activated protein kinase 8	-0.143	0.11	0.0077	0.055	-0.0192	0.46	-0.134	0.39	0.044	0.87	-0.00907	0.9	0.001	0.83	-0.00638	0.93	-0.00479	0.98	-0.224	0.28	-0.00863	0.52	0.022	0.88	-2.44e-05	1	0.24	0.032
seq.19333.4	P61978	HNRNPK	3190	Heterogeneous nuclear ribonucleoprotein K	-0.155	0.16	0.0055	0.32	-0.0273	0.43	-0.17	0.44	0.047	0.91	0.079	0.53	0.0028	0.77	0.077	0.55	0.053	0.97	-0.452	0.05	-0.0071	0.65	-0.0438	0.82	-0.00122	0.9	0.28	0.18
seq.6368.9	Q9H114	CSTL1	128817	Cystatin-like 1	-0.258	0.047	0.0044	0.51	-0.0208	0.57	-0.262	0.28	-0.0346	0.95	-0.000447	1	0.0055	0.64	0.0071	0.97	0.017	0.98	-0.652	0.067	-0.0138	0.58	-0.139	0.48	0.003	0.6	0.12	0.031
seq.21210.33	P06746	POLB	5423	DNA polymerase beta	-0.0953	0.14	0.000561	0.84	-0.000113	0.99	-0.0991	0.36	0.000636	1	-0.015	0.88	0.000298	0.97	-0.0145	0.9	-0.0181	0.97	-0.0626	0.41	-0.00102	0.82	0.011	0.95	-0.000804	0.85	0.49	-0.01
seq.11480.1	P30838	ALDH3A1	218	Aldehyde dehydrogenase, dimeric NADP-preferring	0.14	0.0088	0.000295	0.94	-0.00174	0.94	0.14	0.007	0.1	0.097	-0.0118	0.82	-0.000814	0.88	-0.012	0.88	-0.0278	0.97	0.17	0.069	0.0018	0.76	-0.0203	0.71	0.0018	0.51	-0.025	0.14
seq.23305.38	Q9BRK0	REEP2	51308	Receptor expression-enhancing protein 2	-0.0602	0.27	0.0063	0.025	-0.0165	0.32	-0.0538	0.57	0.044	0.78	0.035	0.83	-0.00017	0.99	0.038	0.86	0.017	0.98	-0.259	0.0043	-0.00237	0.66	0.093	0.29	-0.00364	0.66	0.25	0.004
seq.5339.49	P06702	S100A9	6280	Protein S100-A9	-0.235	0.17	-0.0229	0.000138	0.063	0.17	-0.256	0.37	0.012	0.98	-0.0808	0.75	-0.00215	0.78	-0.0767	0.64	-0.124	0.88	0.081	0.73	-0.0012	0.92	-0.0601	0.74	-0.00135	0.9	0.52	0.26
seq.9366.54	Q9HBE5	IL21R	50615	Interleukin-21 receptor	-0.12	0.24	-3.6e-06	1	0.015	0.55	-0.13	0.46	0.014	0.96	-0.00767	0.93	-0.00143	0.84	-0.0129	0.89	-0.00512	0.98	0.21	0.088	0.0053	0.52	-0.0046	0.98	0.000531	0.9	0.46	-0.002
seq.12563.2	O95379	TNFAIP8	25816	Tumor necrosis factor alpha-induced protein 8	-0.212	0.08	0.0078	0.17	-0.0308	0.44	-0.21	0.39	0.061	0.88	-0.0294	0.87	0.0021	0.86	-0.0244	0.91	-0.0555	0.97	-0.338	0.19	-0.0115	0.52	-0.0484	0.81	-0.00178	0.86	0.34	0.076
seq.3831.21	P60484	PTEN	5728	Phosphatidylinositol 3,4,5-trisphosphate 3-phosphatase and dual-specificity protein phosphatase PTEN	-0.167	0.07	0.0078	0.095	-0.0174	0.49	-0.161	0.33	-0.01	0.98	-0.0126	0.87	-0.000931	0.86	-0.0148	0.88	-0.0147	0.97	-0.501	0.026	-0.0101	0.51	0.0032	1	0.0018	0.77	0.12	-0.063
seq.8225.86	P29323	EPHB2	2048	Ephrin type-B receptor 2	0.097	0.019	-0.00645	0.000136	0.031	0.027	0.097	0.0075	0.056	0.4	-0.0413	0.9	0.00054	0.98	-0.0174	0.96	-0.0159	0.99	0.19	0.022	-0.00111	0.82	-0.0117	0.99	0.0022	0.85	-0.087	-0.031
seq.12940.35	P43353	ALDH3B1	221	Aldehyde dehydrogenase family 3 member B1	-0.131	0.085	-0.00217	0.43	0.016	0.5	-0.132	0.31	-0.0211	0.92	-0.0171	0.84	0.000442	0.94	-0.0203	0.86	-0.0238	0.97	0.094	0.076	0.000122	0.97	0.01	0.92	0.000127	0.97	0.46	-0.037
seq.16865.62	Q92804	TAF15	8148	TATA-binding protein-associated factor 2N	-0.137	0.13	0.0054	0.21	-0.016	0.56	-0.138	0.44	0.053	0.85	-0.0118	0.89	-0.00128	0.85	-0.0122	0.9	-0.00714	0.98	-0.308	0.14	-0.00886	0.53	-0.00337	0.98	5.01e-05	0.99	0.26	-0.049
seq.3376.49	Q8NFM7	IL17RD	54756	Interleukin-17 receptor D	0.089	0.053	-0.0021	0.2	-0.00695	0.57	0.086	0.032	0.044	0.61	-0.0316	0.86	-0.000825	0.94	-0.0283	0.88	-0.0152	0.98	0.11	0.21	0.0041	0.44	-0.0178	0.96	0.0021	0.69	-0.001	-0.021
seq.19207.119	P55263	ADK	132	Adenosine kinase	-0.138	0.089	0.0026	0.49	-0.00667	0.76	-0.144	0.27	0.01	0.97	0.057	0.58	-0.000808	0.94	0.057	0.63	0.029	0.97	-0.103	0.48	-0.00126	0.89	-0.117	0.2	-0.00085	0.9	0.36	0.59
seq.20947.50	Q01658	DR1	1810	Protein Dr1	-0.138	0.12	0.0036	0.48	-0.0106	0.66	-0.134	0.44	0.035	0.92	0.064	0.7	0.003	0.79	0.056	0.81	0.03	0.97	-0.165	0.46	-0.0067	0.63	-0.0858	0.35	-0.00304	0.68	0.24	0.025
seq.21935.16	P62256	UBE2H	7328	Ubiquitin-conjugating enzyme E2 H	-0.13	0.08	0.0065	0.054	-0.00976	0.6	-0.128	0.33	0.019	0.95	0.0099	0.8	0.000395	0.89	0.009	0.87	0.011	0.97	-0.143	0.22	-0.0051	0.52	-0.0159	0.67	-0.000137	0.96	0.11	-0.009
seq.24959.20	Q7L1T6	CYB5R4	51167	Cytochrome b5 reductase 4	-0.17	0.14	0.0064	0.27	-0.0222	0.54	-0.171	0.44	0.067	0.86	0.0025	0.97	-0.00116	0.81	-0.00308	0.97	0.017	0.97	-0.447	0.12	-0.0156	0.45	0.0055	0.97	0.0011	0.7	0.23	-0.109
seq.11590.5	Q86U06	RBM23	55147	Probable RNA-binding protein 23	-0.153	0.15	-0.00621	0.074	0.019	0.45	-0.166	0.34	-0.0135	0.96	-0.0161	0.85	-0.00098	0.85	-0.0182	0.86	-0.0243	0.97	0.17	0.034	-0.000811	0.88	0.0072	0.95	-9.91e-05	0.98	0.48	-0.038
seq.20093.9	P19320	VCAM1	7412	Vascular cell adhesion protein 1	0.16	0.0049	-0.00825	3.09e-05	0.046	0.012	0.16	0.000151	0.11	0.15	0.066	0.83	0.0066	0.73	0.078	0.82	0.063	0.97	0.071	0.61	0.0017	0.74	0.019	0.98	0.0032	0.83	0.057	-0.084
seq.11656.110	Q9UI08	EVL	51466	Ena/VASP-like protein	-0.126	0.043	0.000878	0.74	0.0079	0.56	-0.122	0.096	-0.0533	0.68	0.0033	0.98	0.000315	0.96	0.013	0.91	0.0054	0.99	0.11	0.3	-0.0039	0.55	-0.0337	0.55	-0.000989	0.82	0.18	-0.02
seq.4374.45	Q99988	GDF15	9518	Growth/differentiation factor 15	0.25	0.0011	-0.015	2.25e-10	0.073	0.000825	0.25	0.000881	0.2	0.03	0.19	0.78	0.025	0.63	0.23	0.63	0.14	0.97	0.24	0.12	-0.00203	0.82	0.014	1	-0.00845	0.5	-0.18	-0.099
seq.14294.61	Q9UIS9	MBD1	4152	Methyl-CpG-binding domain protein 1	-0.127	0.17	0.003	0.37	-0.0146	0.59	-0.127	0.21	-0.0412	0.85	-0.0152	0.87	-0.000715	0.94	-0.0158	0.89	-0.00944	0.98	-0.113	0.55	-0.00135	0.88	0.023	0.85	0.0017	0.73	0.12	-0.102
seq.15573.110	O14594	NCAN	1463	Neurocan core protein	0.12	0.17	-0.00503	0.12	0.014	0.64	0.12	0.16	0.035	0.88	-0.045	0.9	-0.00452	0.83	-0.0313	0.93	-0.0301	0.98	4.39e-05	1	0.0074	0.44	-0.00366	1	0.0068	0.6	-0.047	-0.013
seq.11140.56	P02452	COL1A1	1277	Collagen alpha-1(I) chain:C-term propeptide	-0.253	3.18e-05	0.0076	0.0083	-0.0213	0.46	-0.254	5.65e-06	-0.24	0.000491	-0.04	0.92	0.013	0.68	-0.0329	0.94	-0.0416	0.98	-0.421	0.0013	0.0066	0.34	-0.0773	0.76	-0.00306	0.82	0.094	-0.038
seq.15602.43	P08887	IL6R	3570	Interleukin-6 receptor subunit alpha	0.13	0.071	-0.00366	0.093	0.015	0.43	0.11	0.013	0.089	0.4	0.0019	0.99	0.0026	0.86	0.035	0.91	0.024	0.98	-0.0434	0.76	0.002	0.71	-0.105	0.76	-0.0011	0.94	-0.06	-0.086
seq.19130.81	P50452	SERPINB8	5271	Serpin B8	-0.149	0.16	-0.00698	0.055	0.032	0.28	-0.154	0.39	0.0012	1	0.072	0.6	0.0021	0.75	0.07	0.57	0.05	0.97	0.16	0.083	0.0087	0.066	0.0013	1	-0.000407	0.96	0.47	0.1
seq.22978.13	P26583	HMGB2	3148	High mobility group protein B2	-0.194	0.14	-0.00822	0.082	0.035	0.13	-0.205	0.33	0.017	0.96	-0.015	0.87	-0.000486	0.94	-0.0172	0.88	-0.0169	0.97	0.11	0.17	0.0015	0.75	0.0064	0.97	0.000888	0.82	0.5	-0.025
seq.21286.29	P62913	RPL11	6135	60S ribosomal protein L11	-0.122	0.13	-0.0061	0.058	0.018	0.46	-0.121	0.41	0.0029	0.99	0.01	0.89	-0.000361	0.96	0.016	0.88	0.007	0.98	0.28	5.83e-05	-0.00149	0.72	-0.0424	0.55	0.0012	0.8	0.46	0.08
seq.3332.57	Q6ZVN8	HJV	148738	Hemojuvelin	-0.178	9.65e-08	0.0056	0.0019	-0.0426	0.022	-0.178	4e-07	-0.148	0.000118	-0.0592	0.93	0.000453	0.99	-0.0237	0.97	-0.0221	0.99	-0.123	0.11	0.0077	0.11	-0.085	0.95	0.0061	0.73	0.019	0.009
seq.9839.148	P58753	TIRAP	114609	Toll/interleukin-1 receptor domain-containing adapter protein	-0.189	0.096	0.0047	0.45	-0.0207	0.53	-0.186	0.39	0.044	0.91	0.02	0.8	0.0025	0.7	0.018	0.88	0.028	0.97	-0.464	0.073	-0.0128	0.49	-0.0198	0.76	0.00053	0.88	0.2	-0.023
seq.11450.110	P07237	P4HB	5034	Protein disulfide-isomerase	-0.112	0.16	0.0072	0.0015	-0.0414	0.092	-0.11	0.1	-0.0465	0.81	-0.0828	0.76	0.0036	0.68	-0.0577	0.82	-0.104	0.97	-0.202	0.024	0.0011	0.83	-0.0877	0.29	0.000471	0.96	-0.028	0.15
seq.4160.49	P08253	MMP2	4313	72 kDa type IV collagenase	-0.146	0.000154	0.0045	0.012	-0.0153	0.39	-0.146	0.000202	-0.168	0.000155	-0.000994	1	0.0012	0.95	0.000535	1	-0.0132	0.98	-0.225	0.02	0.0071	0.21	0.0062	1	0.0011	0.92	0.046	-0.087
seq.10398.110	Q15327	ANKRD1	27063	Ankyrin repeat domain-containing protein 1	0.1	0.034	-0.0043	0.011	0.02	0.38	0.1	0.0032	0.047	0.62	0.0085	0.8	-0.000371	0.93	0.01	0.87	0.0059	0.97	0.22	0.0061	-0.00337	0.51	-0.00382	0.98	0.00077	0.73	-0.093	0.039
seq.5249.31	O94768	STK17B	9262	Serine/threonine-protein kinase 17B	-0.0794	0.27	-0.00158	0.63	0.0042	0.87	-0.0853	0.48	0.0066	0.98	-0.0153	0.91	-0.00246	0.84	-0.00491	0.99	-0.00392	1	0.26	0.027	0.0011	0.9	0.0069	1	0.0051	0.73	0.4	0.023
seq.9764.79	P52597	HNRNPF	3185	Heterogeneous nuclear ribonucleoprotein F	-0.165	0.081	0.0047	0.3	-0.0114	0.68	-0.171	0.34	0.033	0.93	0.16	0.72	0.01	0.81	0.16	0.66	0.084	0.97	-0.473	0.025	-0.00545	0.7	-0.226	0.29	-0.00673	0.73	0.29	0.27
seq.21008.113	P61326	MAGOH	4116	Protein mago nashi homolog	-0.146	0.13	0.001	0.81	-0.0185	0.5	-0.146	0.37	0.032	0.91	0.13	0.67	0.0057	0.79	0.12	0.71	0.044	0.97	0.089	0.43	-0.000559	0.93	-0.203	0.32	-0.00578	0.73	0.52	0.32
seq.25116.11	Q9Y3X0	CCDC9	26093	Coiled-coil domain-containing protein 9	-0.199	0.07	0.0064	0.28	-0.0172	0.59	-0.188	0.39	-0.0045	0.99	0.012	0.76	0.001	0.77	0.0036	0.95	0.0025	0.98	-0.423	0.14	-0.0138	0.51	-0.014	0.81	0.00062	0.83	0.14	0.044
seq.17350.13	Q9UQN3	CHMP2B	25978	Charged multivesicular body protein 2b	-0.238	0.054	0.0073	0.29	-0.0291	0.53	-0.24	0.33	-0.0132	0.98	-0.0071	0.96	0.002	0.84	-0.00796	0.96	-0.0222	0.97	-0.687	0.072	-0.0128	0.63	-0.00144	1	-0.000183	0.98	0.15	0.087
seq.23243.120	P62851	RPS25	6230	40S ribosomal protein S25	-0.211	0.14	0.0043	0.52	-0.0115	0.77	-0.216	0.37	0.066	0.88	0.051	0.8	0.004	0.8	0.04	0.88	0.02	0.97	-0.339	0.22	-0.0109	0.56	-0.181	0.1	-0.00205	0.87	0.3	0.25
seq.11275.94	Q9NZR2	LRP1B	53353	Low-density lipoprotein receptor-related protein 1B	-0.118	0.1	0.0016	0.6	0.0091	0.64	-0.121	0.27	-0.00176	0.99	-0.0279	0.75	-0.000964	0.87	-0.0287	0.68	-0.026	0.97	-0.0533	0.67	-0.0051	0.47	0.0023	0.99	5.05e-06	1	0.36	-0.118
seq.20939.113	Q9NX24	NHP2	55651	H/ACA ribonucleoprotein complex subunit 2	-0.0819	0.23	0.0024	0.39	-0.00358	0.85	-0.08	0.49	0.037	0.84	-0.0199	0.82	-0.000292	0.96	-0.0179	0.88	-0.0204	0.97	-0.107	0.17	-0.00286	0.55	0.0031	1	-0.000405	0.94	0.34	0.031
seq.12990.39	Q99759	MAP3K3	4215	Mitogen-activated protein kinase kinase kinase 3	-0.159	0.13	-0.000714	0.89	0.033	0.44	-0.158	0.33	-0.0194	0.95	-0.0117	0.87	0.00056	0.93	-0.00992	0.91	-0.00858	0.98	0.051	0.83	-0.00342	0.76	0.0025	1	-0.000493	0.91	0.41	-0.105
seq.18829.4	P60842	EIF4A1	1973	Eukaryotic initiation factor 4A-I	-0.127	0.17	0.0027	0.61	-0.0162	0.51	-0.15	0.43	0.032	0.94	0.26	0.16	-0.00205	0.94	0.27	0.11	0.21	0.88	-0.47	0.062	-0.00686	0.69	-0.228	0.39	-0.00454	0.83	0.22	0.44
seq.20999.12	P46777	RPL5	6125	60S ribosomal protein L5	-0.169	0.16	0.0029	0.59	0.0042	0.93	-0.17	0.41	0.054	0.87	0.021	0.89	0.000126	0.99	0.021	0.92	0.0096	0.98	-0.107	0.64	-0.00449	0.73	-0.146	0.081	0.000752	0.94	0.39	0.16
seq.21115.48	Q7Z5W3	BCDIN3D	144233	Pre-miRNA 5'-monophosphate methyltransferase	0.23	0.042	-0.00402	0.33	0.031	0.41	0.22	0.013	0.18	0.26	-0.00548	0.99	0.0027	0.94	0.056	0.92	0.055	0.98	0.071	0.8	0.0061	0.59	0.022	1	0.0032	0.86	-0.101	0.003
seq.5661.15	Q14116	IL18	3606	Interleukin-18	-0.235	0.12	-0.00368	0.51	0.01	0.76	-0.249	0.32	-0.0425	0.92	0.016	0.82	0.000885	0.91	0.022	0.86	0.029	0.97	-0.0121	0.94	0.0052	0.54	-0.0572	0.25	0.000127	0.98	0.46	0.02
seq.8597.1	Q9P0T7	TMEM9	252839	Transmembrane protein 9:Cytoplasmic domain	0.11	0.069	-6.17e-05	0.99	0.0007	0.96	0.12	0.21	0.04	0.76	-0.00178	0.97	0.0031	0.64	-0.00246	0.97	0.0058	0.98	-0.00758	0.96	-0.004	0.57	-0.00402	0.98	-0.00068	0.85	-0.461	-0.076
seq.23657.102	Q8WVV9	HNRNPLL	92906	Heterogeneous nuclear ribonucleoprotein L-like	-0.0816	0.21	0.000305	0.91	0.005	0.75	-0.0862	0.36	-0.00825	0.97	0.008	0.81	-0.000316	0.92	0.012	0.82	0.01	0.97	0.068	0.63	-0.0036	0.52	0.011	0.88	-0.00033	0.92	0.37	0.075
seq.15613.16	P16233	PNLIP	5406	Pancreatic triacylglycerol lipase	-0.284	0.0035	0.0032	0.66	-0.0205	0.53	-0.286	0.0065	-0.279	0.021	-0.102	0.77	0.0027	0.86	-0.0941	0.7	-0.0909	0.97	-0.0931	0.68	0.0059	0.56	0.022	0.98	-0.00239	0.86	0.002	0.014
seq.8397.147	Q6ZRP7	QSOX2	169714	Sulfhydryl oxidase 2	0.073	0.34	0.0028	0.23	-0.021	0.31	0.056	0.4	0.043	0.8	-0.0776	0.86	0.00035	0.99	-0.0557	0.89	-0.0304	0.98	0.083	0.61	0.0036	0.53	0.17	0.62	0.0045	0.79	0.13	0.008
seq.17164.15	P09525	ANXA4	307	Annexin A4	-0.22	0.12	0.0032	0.66	-0.0266	0.51	-0.225	0.35	0.033	0.95	0.0065	0.95	-0.000272	0.97	0.0083	0.93	-0.00494	0.99	-0.466	0.1	-0.00898	0.64	-0.0481	0.59	0.002	0.73	0.32	0.13
seq.22500.9	Q9P086	MED11	400569	Mediator of RNA polymerase II transcription subunit 11	-0.14	0.000276	0.0042	0.013	-0.00793	0.57	-0.133	0.019	-0.0884	0.2	-0.0302	0.72	0.000603	0.92	-0.0293	0.67	-0.0225	0.97	-0.0386	0.67	0.0044	0.4	0.002	1	0.0021	0.43	0.18	0.046
seq.10521.10	Q9BRK3	MXRA8	54587	Matrix-remodeling-associated protein 8:Extracellular domain	-0.208	4.75e-05	0.013	3.4e-12	-0.108	8.1e-09	-0.229	3.02e-10	-0.214	5.62e-05	0.021	0.95	0.0027	0.85	0.038	0.89	0.05	0.97	-0.249	0.02	0.012	0.0018	-0.0447	0.9	-0.00331	0.75	0.062	-0.031
seq.12706.2	Q5VT25	CDC42BPA	8476	Serine/threonine-protein kinase MRCK alpha	-0.148	0.04	0.0038	0.13	-0.00707	0.63	-0.148	0.06	-0.0528	0.78	0.018	0.94	-0.00016	0.99	0.021	0.94	-0.0203	0.98	-0.156	0.096	-0.0018	0.76	0.0021	1	-0.00643	0.53	0.23	-0.002
seq.15558.63	Q07075	ENPEP	2028	Glutamyl aminopeptidase	0.14	0.049	-0.00188	0.49	-0.00287	0.91	0.14	0.081	0.064	0.69	0.0012	0.99	0.000869	0.91	0.0019	0.99	-0.00847	0.98	-0.0915	0.56	0.00062	0.93	0.037	0.67	0.000201	0.97	-0.063	-0.106
seq.18207.6	Q7LBR1	CHMP1B	57132	Charged multivesicular body protein 1b	-0.203	0.097	0.007	0.28	-0.0285	0.46	-0.205	0.39	0.03	0.95	0.0024	0.98	-0.00024	0.97	0.0034	0.98	-0.00739	0.98	-0.562	0.092	-0.00865	0.7	-0.0632	0.23	0.000193	0.97	0.22	0.23
seq.24676.105	P57076	CFAP298	56683	Uncharacterized protein C21orf59	-0.128	0.14	0.0036	0.33	-0.00869	0.69	-0.129	0.31	-0.00729	0.98	0.027	0.76	0.0032	0.67	0.02	0.86	0.016	0.97	-0.151	0.34	-0.0108	0.31	-0.038	0.37	0.000121	0.98	0.11	0.004
seq.11395.5	Q14289	PTK2B	2185	Protein-tyrosine kinase 2-beta:4.1 protein, ezrin, radixin, moesin domain	-0.142	0.14	0.009	0.087	-0.0274	0.32	-0.131	0.48	0.037	0.92	-0.0115	0.88	-0.00101	0.85	-0.0149	0.88	-0.0198	0.97	-0.627	0.014	-0.0112	0.53	0.024	0.6	-0.00132	0.66	0.15	-0.071
seq.23361.20	Q9BWF3	RBM4	5936	RNA-binding protein 4	-0.266	0.06	0.0079	0.26	-0.0224	0.57	-0.262	0.28	0.026	0.96	0.079	0.69	0.0035	0.79	0.067	0.8	0.04	0.97	-0.704	0.038	-0.0126	0.6	-0.0612	0.54	-0.0018	0.82	0.21	0.13
seq.19143.38	Q6BCY4	CYB5R2	51700	NADH-cytochrome b5 reductase 2	-0.192	0.096	0.0016	0.74	0.0067	0.83	-0.2	0.27	0.0073	0.98	-0.0319	0.95	0.000508	0.99	-0.0281	0.95	-0.0262	0.98	-0.198	0.093	-0.000634	0.94	-0.226	0.41	0.001	0.97	0.37	0.2
seq.12476.50	Q9NQ88	TIGAR	57103	Fructose-2,6-bisphosphatase TIGAR	-0.0975	0.1	-0.00236	0.23	0.011	0.46	-0.102	0.19	-0.0421	0.72	0.03	0.45	3.06e-05	0.99	0.02	0.81	0.016	0.97	0.044	0.47	0.0011	0.71	-0.0127	0.81	-0.00114	0.65	0.35	-0.017
seq.4272.46	P06744	GPI	2821	Glucose-6-phosphate isomerase	-0.136	0.17	0.0049	0.28	-0.0226	0.45	-0.145	0.45	0.065	0.83	0.23	0.45	0.0056	0.71	0.26	0.024	0.21	0.95	-0.417	0.066	-0.00928	0.55	-0.23	0.35	-0.00597	0.66	0.28	0.19
seq.4968.50	P40121	CAPG	822	Macrophage-capping protein	-0.162	0.2	-0.0101	0.015	0.048	0.18	-0.169	0.42	0.029	0.93	0.18	0.014	0.0033	0.79	0.18	0.000798	0.16	0.33	0.076	0.5	0.000845	0.9	0.13	0.17	-0.00539	0.6	0.47	-0.112
seq.5852.6	P80511	S100A12	6283	Protein S100-A12	-0.176	0.29	-0.0235	2.89e-06	0.098	0.1	-0.198	0.46	0.072	0.85	-0.0777	0.8	-0.00374	0.7	-0.0768	0.69	-0.131	0.97	-0.0648	0.74	-0.00512	0.57	-0.065	0.29	0.0016	0.69	0.5	0.2
seq.13747.9	P23280	CA6	765	Carbonic anhydrase 6	-0.344	0.000407	0.018	6e-10	-0.148	3.41e-05	-0.384	9.37e-10	-0.372	0.000213	-0.0527	0.85	0.0077	0.85	-0.0591	0.88	-0.051	0.97	-0.498	0.031	0.028	4.44e-05	-0.0881	0.43	0.0028	0.69	0.17	-0.035
seq.12893.159	Q16666	IFI16	3428	Gamma-interferon-inducible protein 16:Isoform 2, Hematopoietic expression, interferon-inducible nature, and nuclear localization 2	-0.139	0.13	-0.00124	0.73	0.014	0.43	-0.138	0.36	0.037	0.86	0.0009	1	0.000857	0.95	0.016	0.94	-0.0281	0.97	0.11	0.39	-0.00297	0.7	-0.0403	0.76	-0.00204	0.78	0.47	0.11
seq.13583.19	O14727	APAF1	317	Apoptotic protease-activating factor 1	-0.125	0.15	0.0047	0.14	-0.015	0.41	-0.123	0.24	-0.0276	0.92	0.015	0.86	0.000353	0.95	0.018	0.86	0.016	0.97	-0.109	0.35	-0.0056	0.42	0.038	0.34	-0.00153	0.65	0.18	-0.008
seq.18311.44	O00399	DCTN6	10671	Dynactin subunit 6	-0.239	0.023	0.0064	0.26	-0.0216	0.52	-0.231	0.29	-0.0216	0.96	0.076	0.8	0.011	0.68	0.087	0.85	0.099	0.97	-0.378	0.17	-0.00873	0.64	-0.118	0.43	0.0025	0.84	0.024	0.08
seq.3347.9	P25098	GRK2	156	beta-adrenergic receptor kinase 1	-0.193	0.097	0.0063	0.3	-0.0219	0.54	-0.206	0.38	0.03	0.95	-0.0233	0.84	0.000816	0.9	-0.0272	0.88	-0.0403	0.97	-0.89	0.012	-0.0118	0.63	-0.0556	0.55	-0.000324	0.97	0.15	0.13
seq.12634.79	O75815	BCAR3	8412	Breast cancer anti-estrogen resistance protein 3:Guanine Nucleotide Exchange Factor Domain	-0.123	0.16	0.0065	0.066	-0.0122	0.6	-0.13	0.31	0.013	0.96	-0.00442	0.93	0.000375	0.94	-0.00964	0.89	-0.0179	0.97	-0.157	0.38	-0.00425	0.57	-0.0198	0.93	-0.00173	0.79	0.35	-0.04
seq.24476.18	Q9H1I8	ASCC2	84164	Activating signal cointegrator 1 complex subunit 2	-0.154	0.073	0.0088	0.049	-0.0154	0.53	-0.144	0.36	0.013	0.97	0.0099	0.82	0.0014	0.68	0.0071	0.9	0.000573	1	-0.331	0.088	-0.00626	0.63	-0.00509	0.96	-0.00109	0.66	0.11	-0.004
seq.22068.5	Q14738	PPP2R5D	5528	Serine/threonine-protein phosphatase 2A 56 kDa regulatory subunit delta isoform	-0.141	0.0064	0.0063	0.017	-0.0199	0.32	-0.138	0.11	-0.0363	0.84	0.018	0.8	-0.00158	0.8	0.018	0.86	0.0035	0.98	-0.106	0.22	-0.00419	0.49	-0.0681	0.1	-0.000961	0.79	0.18	0.33
seq.8295.16	O95897	OLFM2	93145	Noelin-2	0.21	0.04	0.0063	0.13	-0.00426	0.88	0.23	0.072	0.11	0.52	-0.00556	0.98	0.0015	0.95	-0.000794	1	0.037	0.97	0.17	0.5	-0.0121	0.47	0.018	0.98	-0.00102	0.93	-0.457	-0.011
seq.19797.4	Q92830	KAT2A	2648	Histone acetyltransferase KAT2A	-0.243	0.048	0.0069	0.23	-0.0188	0.58	-0.241	0.27	-0.0312	0.95	-0.0105	0.93	-0.00324	0.76	-0.0102	0.94	-0.0217	0.97	-0.53	0.16	-0.0138	0.55	0.024	0.96	0.00082	0.93	0.13	0.041
seq.12775.6	O15347	HMGB3	3149	High mobility group protein B3	-0.137	0.047	-0.00361	0.19	0.012	0.44	-0.136	0.24	-0.0564	0.64	-0.0209	0.81	-0.00156	0.82	-0.0206	0.86	-0.0204	0.97	0.14	0.037	0.000879	0.83	-0.00397	0.99	0.000338	0.94	0.43	-0.023
seq.13708.56	O60259	KLK8	11202	Kallikrein-8	-0.238	8.34e-06	0.005	0.2	-0.00648	0.77	-0.238	4.9e-06	-0.232	0.000248	-0.0321	0.9	0.0045	0.68	-0.0297	0.9	-0.0189	0.98	-0.0543	0.73	0.02	0.000724	-0.0227	0.97	0.0028	0.73	0.053	-0.012
seq.22432.83	Q96SB4	SRPK1	6732	Serine/threonine-protein kinase SRPK1	-0.197	0.085	0.0085	0.12	-0.008	0.8	-0.197	0.31	0.021	0.96	-0.0304	0.8	-0.000623	0.94	-0.033	0.81	-0.0329	0.97	-0.347	0.083	-0.0109	0.46	0.0068	0.98	6.31e-05	0.99	0.26	-0.068
seq.24411.144	Q6UWE0	LRSAM1	90678	E3 ubiquitin-protein ligase LRSAM1	-0.144	0.19	0.0078	0.12	-0.0185	0.52	-0.144	0.46	0.079	0.8	-0.00715	0.86	0.000423	0.93	-0.0112	0.87	-0.0105	0.97	-0.486	0.042	-0.0124	0.48	-0.0274	0.35	-0.000698	0.81	0.24	0.041
seq.3822.54	Q16644	MAPKAPK3	7867	MAP kinase-activated protein kinase 3	-0.201	0.084	0.009	0.14	-0.024	0.51	-0.211	0.36	0.022	0.96	-0.0579	0.8	0.0048	0.68	-0.0559	0.81	-0.0833	0.97	-0.924	0.018	-0.0198	0.49	-0.0224	0.91	-0.00195	0.76	0.12	0.1
seq.12801.33	P14316	IRF2	3660	Interferon regulatory factor 2	-0.14	0.21	-0.00194	0.63	0.011	0.74	-0.144	0.35	0.0033	0.99	0.015	0.82	-0.000308	0.96	0.018	0.86	0.035	0.97	0.11	0.57	-0.000583	0.93	0.026	0.83	-0.000969	0.87	0.44	-0.052
seq.21429.50	P52888	THOP1	7064	Thimet oligopeptidase	0.098	0.042	0.0025	0.28	-0.0119	0.33	0.099	0.17	0.044	0.68	0.08	0.82	0.000635	0.98	0.084	0.86	0.16	0.97	0.022	0.86	0.000943	0.88	-0.135	0.4	-0.00158	0.92	-0.317	-0.019
seq.10390.21	Q9ULT6	ZNRF3	84133	E3 ubiquitin-protein ligase ZNRF3	-0.129	0.15	0.0014	0.73	-0.000296	0.99	-0.132	0.23	-0.0124	0.97	0.012	0.8	-0.000305	0.94	0.013	0.86	0.015	0.97	0.02	0.91	-0.00634	0.46	-0.00209	0.99	-2.19e-06	1	0.18	-0.005
seq.11105.171	P06733	ENO1	2023	Alpha-enolase	-0.206	0.074	0.0066	0.29	-0.0239	0.52	-0.215	0.33	-0.000616	1	-0.0295	0.94	0.0021	0.91	0.004	0.99	-0.0601	0.97	-0.389	0.25	-0.0148	0.53	-0.0825	0.73	-0.00127	0.93	0.14	0.1
seq.21217.20	Q99623	PHB2	11331	Prohibitin-2	0.1	0.055	0.000384	0.93	0.0063	0.7	0.11	0.083	0.051	0.68	0.013	0.82	0.0033	0.64	0.012	0.89	0.0024	0.99	0.17	0.0081	0.000243	0.95	0.0085	0.96	-0.00035	0.93	-0.342	-0.11
seq.25236.11	Q96S19	METTL26	84326	Methyltransferase-like 26	-0.159	0.078	0.0041	0.23	-0.023	0.53	-0.159	0.11	-0.0463	0.85	0.024	0.52	0.0017	0.68	0.023	0.64	0.024	0.97	-0.205	0.39	-0.0122	0.42	-0.0467	0.51	-0.000208	0.97	0.071	0.25
seq.11949.25	P01133	EGF	1950	Epidermal growth factor:Cytoplasmic domain	-0.112	0.015	0.0038	0.031	-0.0159	0.15	-0.109	0.042	-0.0525	0.57	0.017	0.8	0.0027	0.67	0.016	0.86	0.01	0.97	-0.121	0.11	-0.0015	0.73	-0.00508	0.97	-0.0006	0.84	0.079	-0.049
seq.7999.23	P49961	ENTPD1	953	Ectonucleoside triphosphate diphosphohydrolase 1	0.11	0.1	-0.0067	0.092	0.03	0.39	0.11	0.066	0.065	0.61	0.097	0.81	0.008	0.69	0.13	0.65	0.14	0.97	0.1	0.42	0.0075	0.28	0.19	0.33	-0.00622	0.63	-0.102	-0.056
seq.13924.13	P0CAP1	MYZAP, GCOM1, POLR2M	100820829	Myocardial zonula adherens protein	0.053	0.28	-0.00392	0.1	0.013	0.55	0.054	0.4	-0.00521	0.96	0.021	0.57	0.0016	0.7	0.02	0.64	0.022	0.97	0.14	0.0065	0.001	0.71	-0.016	0.75	-0.00192	0.37	-0.131	-0.087
seq.2711.6	P26992	CNTFR	1271	Ciliary neurotrophic factor receptor subunit alpha	0.091	0.11	-0.00409	0.11	0.0052	0.74	0.092	0.17	0.03	0.83	-0.0664	0.85	-0.00324	0.85	-0.056	0.88	-0.0473	0.97	0.065	0.68	0.0074	0.39	0.061	0.91	0.0056	0.66	0.05	-0.007
seq.4139.71	P08887	IL6R	3570	Interleukin-6 receptor subunit alpha	0.11	0.1	-0.00408	0.015	0.018	0.37	0.099	0.037	0.076	0.49	0.017	0.97	0.0043	0.81	0.05	0.88	0.048	0.97	-0.0446	0.74	0.0015	0.77	-0.0719	0.88	-0.00351	0.78	-0.078	-0.09
seq.4829.43	P31947	SFN	2810	14-3-3 protein sigma	-0.124	0.011	0.0031	0.12	-0.00425	0.85	-0.123	0.03	-0.115	0.082	-0.0103	0.97	-0.000704	0.98	-0.0158	0.98	-0.104	0.97	-0.222	0.037	0.0047	0.48	-0.289	0.036	0.0023	0.89	0.035	0.28
seq.21104.37	Q9BZL1	UBL5	59286	Ubiquitin-like protein 5	-0.135	0.25	0.003	0.58	-0.0162	0.64	-0.145	0.49	0.1	0.7	0.074	0.8	0.0041	0.79	0.083	0.76	0.069	0.97	-0.213	0.28	-0.00897	0.51	-0.0793	0.58	-0.00132	0.91	0.34	0.2
seq.25299.11	Q8NI08	NCOA7	135112	Nuclear receptor coactivator 7	-0.209	0.053	0.0086	0.13	-0.0209	0.52	-0.2	0.33	-0.0237	0.96	-0.0169	0.81	0.0015	0.79	-0.0186	0.86	-0.0256	0.97	-0.548	0.052	-0.0137	0.51	-0.021	0.87	0.0011	0.83	0.073	-0.098
seq.18914.188	Q99487	PAFAH2	5051	Platelet-activating factor acetylhydrolase 2, cytoplasmic	-0.126	0.076	0.006	0.11	-0.0139	0.5	-0.12	0.35	0.022	0.94	-0.00961	0.88	-0.000332	0.95	-0.00922	0.9	-0.00751	0.98	-0.196	0.19	-0.00923	0.39	0.0082	0.98	-0.000906	0.89	0.19	-0.154
seq.14688.6	P35236	PTPN7	5778	Tyrosine-protein phosphatase non-receptor type 7	-0.107	0.097	0.0028	0.33	-0.00581	0.69	-0.106	0.3	0.038	0.81	-0.00308	0.93	-0.00041	0.91	-0.00571	0.92	-0.0171	0.97	0.012	0.93	-0.00503	0.44	0.0037	0.98	-0.000643	0.83	0.28	-0.036
seq.20533.39	P29459|Q14213	IL12A, EBI3	3592|10148	Interleukin-35	0.2	0.076	-0.0104	0.024	0.047	0.15	0.21	0.018	0.15	0.39	0.17	0.74	0.011	0.7	0.21	0.26	0.22	0.97	-0.123	0.67	-0.00187	0.86	0.064	0.94	-0.0114	0.31	-0.134	-0.137
seq.3469.74	P51812	RPS6KA3	6197	Ribosomal protein S6 kinase alpha-3	-0.208	0.1	0.011	0.072	-0.0257	0.49	-0.211	0.39	0.057	0.91	-0.0258	0.8	-0.000596	0.93	-0.0256	0.82	-0.0354	0.97	-0.896	0.0049	-0.012	0.57	-0.0258	0.76	-0.000164	0.97	0.18	0.05
seq.12022.12	Q13485	SMAD4	4089	Mothers against decapentaplegic homolog 4	-0.126	0.15	0.0075	0.11	-0.0161	0.56	-0.12	0.47	0.022	0.95	0.019	0.84	0.000743	0.93	0.019	0.88	0.0071	0.98	-0.316	0.18	-0.01	0.53	-0.0207	0.88	-0.0011	0.84	0.18	0.001
seq.5465.32	O60243	HS6ST1	9394	Heparan-sulfate 6-O-sulfotransferase 1	0.05	0.13	-0.00202	0.15	0.000524	0.96	0.05	0.17	0.032	0.62	-0.038	0.93	0.0082	0.79	-0.00908	0.99	0.064	0.97	0.11	0.12	0.0026	0.52	0.22	0.29	0.000371	0.99	-0.038	0.014
seq.6651.74	P0CG47	UBB	7314	PolyUbiquitin K48-linked	-0.0927	0.047	0.0025	0.33	0.000816	0.96	-0.0887	0.31	-0.013	0.95	0.021	0.85	-0.00114	0.92	0.02	0.89	0.014	0.98	-0.00732	0.96	-0.00179	0.79	-0.0699	0.38	-0.000513	0.95	0.34	-0.039
seq.20934.13	Q969Q5	RAB24	53917	Ras-related protein Rab-24	-0.229	0.047	0.012	0.039	-0.0185	0.58	-0.225	0.3	0.018	0.97	-0.105	0.52	-0.00268	0.8	-0.0996	0.19	-0.109	0.88	-0.655	0.023	-0.018	0.4	-0.0044	1	0.0059	0.42	-0.01	-0.061
seq.13733.5	P29460	IL12B	3593	Interleukin-12 subunit beta	0.16	0.038	-0.00225	0.34	0.017	0.5	0.15	0.0067	0.1	0.33	0.034	0.5	0.000673	0.94	0.031	0.65	0.022	0.97	0.34	0.018	0.013	0.1	0.029	0.86	0.0041	0.5	-0.116	-0.028
seq.2813.11	O00253	AGRP	181	Agouti-related protein	0.094	0.19	-0.0094	4.24e-06	0.05	0.0038	0.097	0.12	0.053	0.72	-0.114	0.75	0.000859	0.97	-0.109	0.7	-0.0791	0.97	0.079	0.55	0.0033	0.62	0.022	0.98	0.0028	0.88	-0.057	0.029
seq.23410.46	Q7L2H7	EIF3M	10480	Eukaryotic translation initiation factor 3 subunit M	-0.151	0.17	0.0069	0.25	-0.0309	0.41	-0.156	0.47	0.051	0.91	-0.00569	0.97	-0.00125	0.9	-0.00232	0.99	-0.0336	0.97	-0.555	0.071	-0.0159	0.48	-0.056	0.8	-0.00235	0.83	0.13	0.2
seq.12456.5	Q16875	PFKFB3	5209	6-phosphofructo-2-kinase/fructose-2,6-bisphosphatase 3	-0.103	0.071	0.000181	0.94	0.0044	0.82	-0.102	0.15	-0.0619	0.52	-0.00434	0.95	-0.00106	0.89	-0.00167	0.99	-0.0118	0.97	0.035	0.8	-0.00472	0.52	-0.0479	0.68	0.0015	0.77	0.13	0.21
seq.12603.87	Q13310	PABPC4	8761	Polyadenylate-binding protein 4	-0.141	0.074	0.0095	0.022	-0.0187	0.44	-0.141	0.35	-0.000819	1	0.026	0.81	0.0016	0.81	0.024	0.88	-0.00343	0.99	-0.486	0.018	-0.00527	0.7	-0.0685	0.11	-0.000688	0.9	0.066	0.14
seq.8786.6	Q6P995	FAM171B	165215	Protein FAM171B:Extracellular domain	0.094	0.12	0.000591	0.87	-0.00272	0.88	0.089	0.068	0.057	0.62	-0.157	0.8	-0.00521	0.86	-0.151	0.8	-0.0704	0.97	-0.0114	0.93	0.0048	0.47	0.18	0.67	0.0092	0.65	0.013	0.012
seq.9846.32	P52566	ARHGDIB	397	Rho GDP-dissociation inhibitor 2	-0.165	0.079	0.0039	0.47	-0.0197	0.5	-0.183	0.34	-0.00879	0.98	0.15	0.75	0.0076	0.69	0.17	0.47	0.11	0.97	-0.688	0.026	-0.0113	0.6	-0.202	0.28	-0.0067	0.67	0.18	0.22
seq.19168.71	O43586	PSTPIP1	9051	Proline-serine-threonine phosphatase-interacting protein 1	-0.197	0.1	-0.00303	0.51	0.0025	0.94	-0.196	0.25	-0.0817	0.69	0.029	0.8	-0.00195	0.79	0.016	0.93	-0.0108	0.98	0.16	0.19	-0.00131	0.81	-0.0427	0.81	-0.00032	0.97	0.4	0.12
seq.25216.8	P05109	S100A8	6279	Calgranulin A	-0.145	0.18	-0.00858	0.034	0.037	0.34	-0.158	0.37	0.037	0.89	-0.091	0.8	0.0019	0.83	-0.0789	0.76	-0.131	0.97	0.22	0.23	0.0069	0.48	-0.0385	0.96	-0.00165	0.94	0.5	0.23
seq.10866.60	Q6IN85	PPP4R3A	55671	Serine/threonine-protein phosphatase 4 regulatory subunit 3A	-0.125	0.24	-0.00612	0.14	0.014	0.67	-0.129	0.44	0.037	0.89	0.026	0.82	0.0024	0.78	0.023	0.89	0.018	0.97	0.17	0.18	-0.000623	0.93	-0.0817	0.53	-0.00108	0.92	0.44	0.12
seq.21940.12	O00744	WNT10B	7480	Protein Wnt-10b	0.041	0.6	-0.00155	0.46	0.017	0.35	0.029	0.61	-0.00929	0.96	0.017	0.9	-0.00214	0.74	0.014	0.91	0.027	0.97	-0.0416	0.77	0.0037	0.54	-0.00693	0.99	-0.000489	0.95	-0.106	-0.08
seq.11448.34	P51570	GALK1	2584	Galactokinase	-0.167	0.1	0.0061	0.27	-0.0271	0.43	-0.176	0.39	0.035	0.94	0.056	0.76	0.0035	0.8	0.057	0.76	0.038	0.97	-0.654	0.023	-0.013	0.53	-0.0618	0.36	-0.00122	0.85	0.14	0.28
seq.12425.104	P62330	ARF6	382	ADP-ribosylation factor 6	-0.0775	0.062	0.0015	0.38	-0.00225	0.85	-0.074	0.28	-0.011	0.95	-0.0199	0.8	-0.00159	0.73	-0.0199	0.81	-0.0208	0.97	-0.00445	0.96	-0.00328	0.5	0.01	0.88	0.000385	0.88	0.27	-0.079
seq.21583.14	Q9UNX3	RPL26L1	51121	60S ribosomal protein L26-like 1	-0.156	0.17	0.0045	0.43	-0.00336	0.94	-0.158	0.42	0.065	0.83	0.082	0.8	0.000808	0.97	0.08	0.84	0.062	0.97	-0.137	0.57	-0.00265	0.86	-0.336	0.012	-0.00124	0.94	0.37	0.3
seq.12661.44	Q9H0R8	GABARAPL1	23710	Gamma-aminobutyric acid receptor-associated protein-like 1	-0.144	0.2	-0.00642	0.13	0.0079	0.83	-0.153	0.43	0.07	0.75	-0.0399	0.91	0.000208	0.99	0.0034	0.99	-0.0196	0.98	0.057	0.62	-0.00635	0.38	-0.0164	0.99	0.0031	0.81	0.43	-0.057
seq.19377.14	O95897	OLFM2	93145	Noelin-2	0.19	0.042	0.0057	0.13	-0.00179	0.95	0.2	0.06	0.11	0.44	-0.0225	0.95	-0.00214	0.92	-0.0157	0.96	0.028	0.98	0.16	0.45	-0.00788	0.55	0.032	0.96	-0.000858	0.95	-0.409	-0.011
seq.24470.20	P57721	PCBP3	54039	Poly(rC)-binding protein 3	-0.293	0.031	0.0069	0.3	-0.0104	0.82	-0.28	0.22	0.0073	0.99	-0.00408	0.95	2.18e-05	1	-0.00626	0.94	-0.0198	0.97	-0.45	0.23	-0.0186	0.5	0.011	0.94	-0.000866	0.83	0.21	0.015
seq.8390.25	P24310	COX7A1	1346	Cytochrome c oxidase subunit 7A1, mitochondrial	0.1	0.18	0.0028	0.11	-0.0352	0.035	0.069	0.26	0.041	0.81	0.0029	0.93	-0.000385	0.9	0.006	0.89	0.0059	0.97	0.0083	0.97	0.0083	0.16	-0.00487	0.96	0.000553	0.83	-0.096	-0.005
seq.17821.20	O60551	NMT2	9397	Glycylpeptide N-tetradecanoyltransferase 2	-0.175	0.12	0.012	0.03	-0.0332	0.38	-0.175	0.38	0.045	0.91	0.023	0.73	0.0021	0.79	0.022	0.78	0.026	0.97	-0.318	0.23	-0.0064	0.7	-0.0264	0.73	-0.000948	0.83	0.18	0.23
seq.24686.19	Q8NC06	ACBD4	79777	Acyl-CoA-binding domain-containing protein 4	-0.0931	0.19	3.17e-05	0.99	0.015	0.32	-0.0959	0.36	0.024	0.91	0.000396	0.99	-0.00175	0.71	-0.0007	0.99	-0.000104	1	0.15	0.071	-0.00293	0.58	-0.00174	1	0.000369	0.9	0.31	-0.037
seq.21154.8	Q9H9S4	CAB39L	81617	Calcium-binding protein 39-like	-0.144	0.1	0.0096	0.025	-0.0193	0.47	-0.139	0.39	0.023	0.95	0.068	0.82	0.0031	0.86	0.084	0.81	0.083	0.97	-0.499	0.017	-0.0036	0.8	-0.112	0.51	-0.00108	0.94	0.18	0.14
seq.25276.32	Q3YEC7	RABL6	55684	Rab-like protein 6	-0.219	0.033	0.0081	0.1	-0.00966	0.69	-0.216	0.2	0.0076	0.98	0.04	0.87	0.0018	0.9	0.073	0.76	0.04	0.97	-0.377	0.074	-0.00758	0.6	-0.168	0.089	0.000366	0.97	0.22	0.034
seq.25491.54	Q9C0E8	LNPK	80856	Endoplasmic reticulum junction formation protein lunapark	-0.115	0.16	0.0012	0.71	-0.00072	0.97	-0.117	0.32	-0.0163	0.95	0.000846	0.98	0.000252	0.96	0.0019	0.98	0.000136	1	-0.0683	0.6	-0.0081	0.31	-0.0339	0.12	-0.0011	0.66	0.25	-0.021
seq.12508.9	Q9Y3E7	RNF103-CHMP3, CHMP3	100526767	Charged multivesicular body protein 3	-0.154	0.095	0.0094	0.05	-0.0181	0.56	-0.145	0.41	0.027	0.95	-0.011	0.86	1.1e-05	1	-0.0125	0.89	-0.0206	0.97	-0.452	0.054	-0.00969	0.55	-0.0268	0.5	-0.000459	0.91	0.081	-0.006
seq.18178.13	P49591	SARS1	6301	Serine--tRNA ligase, cytoplasmic	-0.074	0.24	0.005	0.12	-0.0116	0.53	-0.0774	0.49	0.035	0.85	0.061	0.76	0.000142	0.99	0.063	0.71	0.048	0.97	-0.0431	0.74	-0.00488	0.52	-0.0997	0.18	-0.00127	0.86	0.2	0.21
seq.24693.5	O95833	CLIC3	9022	Chloride intracellular channel protein 3	-0.173	0.0039	0.00071	0.8	0.0042	0.87	-0.179	0.019	-0.113	0.18	0.0081	0.92	0.000847	0.9	0.0088	0.93	0.013	0.97	-0.00474	0.97	0.014	0.0011	-0.0652	0.081	-0.000277	0.96	0.37	0.14
seq.2855.49	P27361	MAPK3	5595	Mitogen-activated protein kinase 3	-0.19	0.1	0.0055	0.34	-0.0354	0.28	-0.199	0.36	0.016	0.97	0.035	0.91	0.000352	0.99	0.046	0.89	0.0017	1	-0.759	0.018	-0.0103	0.63	-0.253	0.019	-0.00107	0.94	0.15	0.28
seq.10880.38	P0C2L3	FAM163B	642968	Protein FAM163B	-0.135	0.055	0.0052	0.096	-0.0095	0.62	-0.132	0.27	-0.0219	0.93	-0.101	0.79	0.000336	0.99	-0.0951	0.78	-0.0577	0.97	-0.279	0.083	-0.00472	0.64	0.15	0.5	0.0066	0.67	0.2	0.072
seq.3340.53	P35443	THBS4	7060	Thrombospondin-4	0.16	0.0024	-0.0014	0.73	0.0025	0.95	0.17	0.0078	0.12	0.14	0.012	0.97	0.0064	0.79	0.048	0.9	0.042	0.98	0.31	0.013	0.0019	0.8	0.17	0.28	0.000298	0.99	-0.149	-0.049
seq.18220.141	Q9HD15	SRA1	10011	Steroid receptor RNA activator 1	-0.0939	0.34	0.0039	0.39	-0.00936	0.74	-0.0926	0.6	0.055	0.86	-0.00467	0.98	0.000356	0.94	-0.00615	0.97	0.017	0.98	-0.172	0.55	-0.0183	0.21	-0.00424	0.99	0.000566	0.9	0.25	-0.074
seq.21321.2	P09661	SNRPA1	6627	U2 small nuclear ribonucleoprotein A'	-0.0976	0.21	-0.00172	0.61	0.013	0.44	-0.106	0.45	0.0024	0.99	-0.0201	0.81	0.000293	0.95	-0.0202	0.85	-0.0119	0.97	0.12	0.056	-0.000998	0.82	-0.00418	0.98	0.000746	0.85	0.48	-0.007
seq.21857.26	P63244	RACK1	10399	Guanine nucleotide-binding protein subunit beta-2-like 1	-0.143	0.2	0.0025	0.66	-0.00974	0.8	-0.153	0.44	0.075	0.81	0.11	0.8	-0.000216	0.99	0.11	0.84	0.1	0.97	-0.241	0.4	-0.0141	0.48	-0.496	0.01	-0.00354	0.88	0.28	0.35
seq.8759.29	Q9NPC4	A4GALT	53947	Lactosylceramide 4-alpha-galactosyltransferase	-0.175	6.21e-05	0.0022	0.31	-0.011	0.56	-0.177	0.000203	-0.165	0.000654	0.067	0.81	0.0038	0.8	0.073	0.81	0.063	0.97	-0.265	0.028	0.0098	0.14	0.15	0.22	-0.00334	0.77	0.17	-0.04
seq.19183.164	P30050	RPL12	6136	60S ribosomal protein L12	-0.166	0.15	-0.00232	0.64	0.0014	0.98	-0.171	0.37	0.055	0.87	0.11	0.8	0.0037	0.89	0.1	0.86	0.06	0.97	-0.0644	0.79	-0.0097	0.5	-0.206	0.36	-0.00602	0.77	0.34	0.31
seq.21439.37	P14317	HCLS1	3059	Hematopoietic lineage cell-specific protein	-0.262	0.11	0.0071	0.34	-0.0255	0.58	-0.269	0.37	0.071	0.89	0.084	0.86	0.0083	0.72	0.11	0.86	0.044	0.98	-0.506	0.17	-0.0177	0.51	-0.15	0.66	-0.00566	0.79	0.28	0.074
seq.4917.62	P06756|P18084	ITGAV, ITGB5	3685|3693	Integrin alpha-V: beta-5 complex	-0.205	0.0015	0.013	3.63e-05	-0.106	4.94e-06	-0.207	0.000444	-0.142	0.1	-0.066	0.82	0.013	0.67	-0.0494	0.88	-0.0403	0.97	-0.594	0.002	0.019	0.003	-0.00582	1	0.0021	0.83	0.29	-0.02
seq.14623.26	P55854	SUMO3	6612	Small ubiquitin-related modifier 3	-0.164	0.11	0.0038	0.48	-0.0246	0.46	-0.174	0.37	0.018	0.97	0.042	0.9	0.0015	0.94	0.084	0.81	0.046	0.97	-0.685	0.017	-0.0103	0.6	-0.122	0.55	-7.6e-05	1	0.16	0.023
seq.5992.50	P01732	CD8A	925	T-cell surface glycoprotein CD8 alpha chain	0.11	0.17	-0.0072	0.0024	0.016	0.45	0.1	0.16	0.041	0.83	-0.0205	0.81	-0.000335	0.95	-0.0197	0.85	-0.0157	0.97	0.083	0.61	0.0056	0.51	-0.00231	1	0.0013	0.75	-0.136	-0.101
seq.12688.115	Q9UK32	RPS6KA6	27330	Ribosomal protein S6 kinase alpha-6	-0.142	0.19	0.0073	0.14	-0.0209	0.5	-0.128	0.5	0.097	0.76	-0.00544	0.95	-0.00115	0.78	-0.00583	0.95	-0.0104	0.98	-0.514	0.023	-0.00612	0.68	-0.0169	0.77	0.000571	0.84	0.28	0.056
seq.23225.26	Q9BVG3	TRIM62	55223	E3 ubiquitin-protein ligase TRIM62	0.14	0.14	-0.00525	0.013	0.03	0.23	0.13	0.048	0.053	0.82	0.0027	0.95	0.000152	0.99	0.0048	0.95	0.00025	1	0.063	0.8	0.0043	0.56	0.000472	1	0.000692	0.81	-0.046	-0.073
seq.22812.4	Q86SZ2	TRAPPC6B	122553	Trafficking protein particle complex subunit 6B	-0.105	0.29	0.01	0.0089	-0.0561	0.1	-0.106	0.42	0.033	0.92	0.05	0.87	-0.00214	0.76	0.04	0.88	0.041	0.97	-0.173	0.4	-0.00429	0.72	0.033	0.58	-0.00251	0.47	0.17	-0.043
seq.17799.9	O95336	PGLS	25796	6-phosphogluconolactonase	-0.17	0.14	0.0075	0.2	-0.0149	0.65	-0.173	0.42	0.054	0.89	0.08	0.82	0.0031	0.85	0.13	0.61	0.09	0.97	-0.375	0.17	-0.0115	0.54	-0.122	0.55	-0.00261	0.83	0.22	0.1
seq.21829.8	P25398	RPS12	6206	40S ribosomal protein S12	-0.141	0.031	0.000304	0.93	0.0073	0.76	-0.142	0.088	-0.0867	0.46	-0.0411	0.8	0.000115	0.99	-0.0387	0.84	-0.0401	0.97	-0.0546	0.77	-0.00817	0.44	-0.0174	0.98	0.0044	0.73	0.14	0.038
seq.22037.47	Q96C19	EFHD2	79180	EF-hand domain-containing protein D2	-0.114	0.12	0.0028	0.41	0.0075	0.67	-0.115	0.4	0.021	0.94	0.063	0.81	0.0021	0.88	0.085	0.69	0.05	0.97	-0.343	0.02	-0.00446	0.65	-0.0636	0.87	-0.00225	0.83	0.22	-0.007
seq.22404.4	Q92551	IP6K1	9807	Inositol hexakisphosphate kinase 1	-0.235	0.048	0.0089	0.12	-0.0188	0.57	-0.234	0.22	-0.02	0.97	0.033	0.38	-0.000198	0.97	0.032	0.36	0.034	0.88	-0.617	0.024	-0.0101	0.59	-0.0195	0.71	-0.000708	0.83	0.11	0.069
seq.24898.39	Q8WVM8	SCFD1	23256	Sec1 family domain-containing protein 1	-0.117	0.26	0.011	0.061	-0.0353	0.26	-0.117	0.46	0.0086	0.98	0.022	0.79	-0.000409	0.94	0.025	0.77	0.0092	0.97	-0.109	0.59	0.0062	0.58	-0.0208	0.82	0.000597	0.89	0.16	0.21
seq.5867.60	P05089	ARG1	383	Arginase-1	-0.259	0.13	-0.00945	0.14	0.013	0.75	-0.278	0.28	-0.0578	0.9	-0.0369	0.87	-0.00817	0.7	-0.0489	0.9	-0.0694	0.97	-0.516	0.042	-0.000187	0.98	-0.0672	0.95	0.000786	0.98	0.47	0.33
seq.4153.11	P07288|P01011	SERPINA3	354|12	Alpha-1-antichymotrypsin complex	0.18	0.000722	-0.0179	1.4e-09	0.12	2.02e-05	0.18	0.0035	0.15	0.043	0.2	0.27	0.018	0.29	0.21	0.017	0.21	0.63	0.37	0.0073	-0.0137	0.0058	0.12	0.51	-0.0108	0.11	-0.094	-0.037
seq.12438.127	P29372	MPG	4350	DNA-3-methyladenine glycosylase	-0.106	0.31	-0.000716	0.88	-0.00534	0.85	-0.107	0.49	0.077	0.69	0.0026	0.97	0.0013	0.79	0.0039	0.97	-0.00767	0.98	-0.0298	0.79	-0.00333	0.58	-0.00876	0.95	0.0011	0.73	0.41	-0.016
seq.20054.28	P21399	ACO1	48	Cytoplasmic aconitate hydratase	-0.134	0.074	0.0081	0.0021	-0.0279	0.31	-0.135	0.2	-0.0397	0.85	0.085	0.8	-0.000827	0.96	0.11	0.7	0.053	0.97	-0.162	0.22	0.0039	0.64	-0.0395	0.92	-0.00316	0.76	0.1	0.23
seq.20221.26	Q08493	PDE4C	5143	cAMP-specific 3',5'-cyclic phosphodiesterase 4C	-0.139	0.24	-0.00515	0.26	0.015	0.71	-0.148	0.44	0.069	0.79	0.041	0.85	0.0036	0.8	0.025	0.93	-0.00557	0.99	0.24	0.11	-0.000824	0.93	-0.203	0.17	-0.00287	0.86	0.46	0.17
seq.13576.15	P09211	GSTP1	2950	Glutathione S-transferase P	-0.119	0.034	0.008	0.0023	-0.0211	0.31	-0.109	0.21	-0.00931	0.96	0.2	0.29	0.015	0.64	0.21	0.055	0.2	0.61	-0.128	0.27	-0.000307	0.97	-0.178	0.19	-0.00369	0.75	0.17	-0.042
seq.10695.12	Q8IUB3	WFDC10B	280664	Protein WFDC10B	0.23	0.034	-0.00218	0.34	0.0074	0.79	0.21	6.82e-05	0.21	0.091	0.0028	0.96	-0.001	0.71	0.0035	0.95	0.0022	0.99	0.17	0.09	0.004	0.55	-0.00138	1	-0.000312	0.88	0.038	-0.022
seq.19555.1	P61956	SUMO2	6613	Small ubiquitin-related modifier 2	-0.116	0.21	0.000884	0.86	-0.00688	0.84	-0.116	0.48	0.06	0.82	0.05	0.8	-0.000693	0.9	0.058	0.56	0.051	0.97	-0.204	0.21	-0.00417	0.68	-0.0724	0.068	0.000175	0.97	0.29	-0.019
seq.3292.75	P09326	CD48	962	CD48 antigen	0.087	0.18	-0.00814	0.000932	0.03	0.082	0.087	0.23	0.026	0.88	0.12	0.52	0.0066	0.68	0.13	0.18	0.11	0.97	-0.0352	0.82	0.0047	0.54	-0.00352	1	-0.000536	0.97	-0.147	-0.097
seq.9005.16	Q9UIW2	PLXNA1	5361	Plexin-A1	0.13	0.12	-0.00627	0.019	0.023	0.43	0.13	0.06	0.075	0.61	-0.0833	0.82	-0.00476	0.79	-0.0783	0.84	-0.0598	0.97	0.13	0.3	0.0011	0.88	-0.0301	0.98	0.0059	0.58	-0.087	-0.021
seq.14083.25	P49903	SEPHS1	22929	Selenide, water dikinase 1	-0.142	0.13	0.0055	0.18	-0.0235	0.41	-0.142	0.4	0.034	0.92	0.094	0.67	0.003	0.82	0.096	0.6	0.056	0.97	-0.386	0.067	-0.0113	0.47	-0.106	0.45	-0.00318	0.79	0.2	0.23
seq.2612.5	P55010	EIF5	1983	Eukaryotic translation initiation factor 5	-0.0791	0.37	0.0032	0.5	-0.0134	0.61	-0.0845	0.57	0.071	0.77	0.018	0.8	0.000962	0.95	0.02	0.85	0.0017	0.99	-0.0809	0.59	-0.00436	0.62	-0.0382	0.43	0.00057	0.9	0.26	0.038
seq.5715.4	Q9BUJ0	ABHD14A	25864	Protein ABHD14A	-0.119	0.25	-0.000507	0.93	0.000925	0.98	-0.123	0.49	0.086	0.7	0.13	0.53	0.0057	0.68	0.14	0.36	0.08	0.97	-0.143	0.4	-0.0126	0.26	-0.0197	0.98	-0.00482	0.69	0.39	0.072
seq.6525.17	Q6B8I1	DUSP13	51207	Dual specificity protein phosphatase 13 isoform A	-0.169	0.000706	0.01	4.42e-07	-0.0604	0.000109	-0.169	0.000283	-0.112	0.099	-0.0644	0.5	0.000965	0.83	-0.0663	0.17	-0.0365	0.97	-0.449	0.024	0.011	0.41	0.0011	1	0.0012	0.73	0.24	-0.097
seq.20439.14	O94903	PLPBP	11212	Proline synthase co-transcribed bacterial homolog protein	-0.157	0.097	0.0047	0.36	-0.0219	0.45	-0.17	0.35	0.013	0.97	0.17	0.54	0.0017	0.94	0.18	0.23	0.12	0.97	-0.528	0.022	-0.00614	0.69	-0.282	0.062	-0.0035	0.83	0.18	0.34
seq.12455.48	Q9NPC7	MYNN	55892	Myoneurin	0.056	0.18	0.000164	0.93	0.014	0.22	0.052	0.2	0.012	0.93	-0.00143	0.97	-0.000317	0.93	-0.00364	0.95	-0.00234	0.98	0.17	0.39	0.0066	0.42	0.024	0.87	0.001	0.85	-0.12	-0.038
seq.19294.26	Q9P021	CRIPT	9419	Cysteine-rich PDZ-binding protein	-0.134	0.041	-0.00448	0.12	0.019	0.38	-0.133	0.2	-0.0929	0.3	-0.0179	0.84	-0.00113	0.86	-0.0196	0.86	-0.0252	0.97	0.18	0.02	-0.00215	0.65	-0.00451	0.99	0.000351	0.95	0.36	-0.034
seq.23210.4	O00321	ETV2	2116	ETS translocation variant 2	0.23	0.18	0.000789	0.91	-0.00383	0.96	0.23	0.068	0.22	0.4	0.18	0.8	0.000709	0.92	0.14	0.73	0.15	0.97	0.1	0.8	0.0084	0.51	-0.121	0.62	-0.00145	0.69	-0.059	0.036
seq.12370.30	Q13790	APOF	319	Apolipoprotein F	0.15	0.2	-0.0143	0.000203	0.068	0.038	0.16	0.14	0.12	0.55	-0.00761	0.93	0.000216	0.99	-0.00788	0.93	-0.0122	0.97	-0.173	0.45	-0.0264	0.0017	-0.0306	0.79	-0.00277	0.54	-0.118	-0.026
seq.21696.80	Q6PJG9	LRFN4	78999	Leucine-rich repeat and fibronectin type-III domain-containing protein 4	0.12	0.033	5.88e-05	0.99	-0.000719	0.96	0.12	0.025	0.083	0.39	-0.0577	0.87	-0.00402	0.85	-0.0368	0.91	-0.0298	0.98	0.22	0.19	0.013	0.13	0.011	1	0.005	0.66	-0.119	0.001
seq.18280.29	Q96FN9	DTD2	112487	Putative D-tyrosyl-tRNA(Tyr) deacylase 2	-0.152	0.11	0.0086	0.073	-0.0207	0.47	-0.153	0.38	0.021	0.96	0.029	0.88	-0.00175	0.86	0.051	0.81	0.021	0.98	-0.343	0.1	-0.00312	0.82	-0.0662	0.65	0.0022	0.74	0.2	0.045
seq.9185.15	P04155	TFF1	7031	Trefoil factor 1	0.18	0.23	0.0024	0.68	-0.0202	0.62	0.19	0.35	0.1	0.74	-0.009	0.91	0.0014	0.77	-0.0099	0.9	-0.0245	0.97	-0.0133	0.97	0.0065	0.69	-0.0514	0.2	-0.00111	0.79	-0.364	-0.1
seq.15315.64	Q9NTM9	CUTC	51076	Copper homeostasis protein cutC homolog	-0.207	0.028	-0.00342	0.12	0.0072	0.56	-0.207	0.0086	-0.155	0.2	-0.013	0.88	-0.00206	0.77	-0.0166	0.88	-0.0181	0.97	0.076	0.53	-0.000285	0.94	-0.0218	0.65	-0.000418	0.9	0.26	0.011
seq.2752.62	P43026	GDF5	8200	Growth/differentiation factor 5	-0.101	0.033	0.0039	0.036	-0.0198	0.15	-0.102	0.14	-0.0186	0.91	-0.028	0.81	0.0043	0.7	-0.0258	0.88	-0.00591	0.99	-0.0696	0.44	0.0041	0.49	-0.0135	0.96	0.000112	0.99	0.12	-0.046
seq.23525.27	Q9Y314	NOSIP	51070	Nitric oxide synthase-interacting protein	-0.0781	0.12	0.0011	0.69	-6.78e-05	1	-0.0791	0.3	-0.012	0.95	0.0047	0.88	0.000661	0.85	0.0018	0.98	0.0052	0.97	-0.106	0.48	-0.00195	0.76	0.011	0.89	1.14e-06	1	0.26	0.014
seq.23588.9	Q6YN16	HSDL2	84263	Hydroxysteroid dehydrogenase-like protein 2	-0.146	0.095	0.0058	0.13	0.014	0.61	-0.141	0.32	-0.0241	0.94	-0.0982	0.8	0.0022	0.92	-0.0632	0.86	-0.0795	0.97	-0.184	0.35	-0.00936	0.48	-0.0155	0.98	0.0021	0.84	0.16	0.018
seq.17823.40	P62316	SNRPD2	6633	Small nuclear ribonucleoprotein Sm D2	-0.107	0.11	0.0037	0.22	0.000417	0.99	-0.104	0.4	0.015	0.95	-0.00747	0.84	0.000913	0.8	-0.00608	0.92	-0.0115	0.97	-0.248	0.26	-0.00661	0.52	-0.0177	0.69	0.000562	0.83	0.18	0.004
seq.21996.28	Q9Y5A7	NUB1	51667	NEDD8 ultimate buster 1	-0.176	0.11	0.0088	0.12	-0.0301	0.42	-0.184	0.37	0.026	0.95	0.017	0.81	-0.000275	0.96	0.018	0.86	0.0089	0.97	-0.701	0.014	-0.0128	0.51	-0.0536	0.039	-0.000186	0.96	0.15	0.049
seq.9793.145	Q8TDY8	IGDCC4	57722	Immunoglobulin superfamily DCC subclass member 4	0.066	0.25	-0.000843	0.8	-0.0216	0.43	0.064	0.32	0.05	0.67	0.017	0.95	0.008	0.67	0.043	0.88	0.036	0.97	0.064	0.6	0.0038	0.52	0.08	0.67	-0.00296	0.77	0.088	-0.048
seq.19281.86	O15525	MAFG	4097	Transcription factor MafG	-0.094	0.17	0.0046	0.12	-0.00928	0.65	-0.0881	0.46	0.048	0.8	-0.0114	0.87	-0.000143	0.98	-0.0138	0.87	-0.0247	0.97	-0.169	0.17	-0.00463	0.57	0.0057	0.97	0.000601	0.84	0.22	-0.03
seq.21387.64	Q16819	MEP1A	4224	Meprin A subunit alpha	-0.109	0.34	0.000447	0.93	0.013	0.64	-0.106	0.55	0.12	0.59	0.15	0.78	0.0025	0.94	0.15	0.82	0.13	0.97	0.062	0.73	-0.000319	0.98	-0.493	0.0061	-0.00384	0.86	0.41	0.38
seq.21802.53	Q96FI4	NEIL1	79661	Endonuclease 8-like 1	-0.109	0.074	0.0038	0.2	-0.00588	0.75	-0.104	0.36	-0.000635	1	0.0025	0.98	0.0027	0.77	0.000417	1	0.008	0.98	-0.227	0.13	-0.00792	0.46	-0.0163	0.98	0.0011	0.92	0.15	-0.067
seq.20445.29	Q63HQ0	AP1AR	55435	AP-1 complex-associated regulatory protein	-0.212	0.0056	0.000105	0.99	-0.0164	0.45	-0.229	0.07	-0.0915	0.68	-0.0174	0.97	-0.0028	0.94	0.0022	1	0.025	0.99	-0.517	0.031	0.0066	0.67	-0.0415	0.98	0.0032	0.89	0.19	0.061
seq.7096.30	Q96DB5	RMDN1	51115	Regulator of microtubule dynamics protein 1	-0.176	0.14	0.0085	0.16	-0.0164	0.65	-0.175	0.44	0.06	0.89	-0.0119	0.97	0.0055	0.81	0.014	0.97	0.028	0.98	-0.418	0.15	-0.0142	0.49	0.034	0.97	0.0016	0.92	0.18	0.014
seq.24268.21	Q13480	GAB1	2549	GRB2-associated-binding protein 1	-0.203	0.095	0.0087	0.13	-0.0247	0.48	-0.201	0.33	0.02	0.97	0.059	0.76	0.0013	0.93	0.06	0.7	0.05	0.97	-0.612	0.03	-0.0127	0.52	-0.105	0.15	0.0022	0.71	0.093	0.073
seq.9745.20	O60573	EIF4E2	9470	Eukaryotic translation initiation factor 4E type 2	-0.174	0.085	0.0044	0.28	-0.0188	0.39	-0.173	0.23	-0.0324	0.92	0.064	0.61	0.0014	0.93	0.053	0.81	0.046	0.97	-0.0193	0.94	-0.00693	0.55	-0.0524	0.84	0.0061	0.47	0.14	-0.009
seq.24721.17	Q9H4A6	GOLPH3	64083	Golgi phosphoprotein 3	-0.17	0.097	0.0074	0.15	-0.0258	0.43	-0.173	0.37	0.0051	0.99	-0.0268	0.9	0.000877	0.96	0.003	0.99	0.021	0.98	-0.444	0.061	-0.014	0.41	-0.146	0.76	-0.00864	0.73	0.12	0.13
seq.24694.158	O14745	SLC9A3R1	9368	Ezrin-radixin-moesin-binding phosphoprotein 50	-0.141	0.11	0.0028	0.6	-0.0215	0.46	-0.161	0.37	-0.0198	0.96	-0.0646	0.82	0.0043	0.77	-0.0494	0.88	-0.096	0.97	-0.786	0.012	-0.00466	0.83	-0.0152	0.99	0.000276	0.99	0.069	0.067
seq.15523.9	P13716	ALAD	210	Delta-aminolevulinic acid dehydratase	-0.14	0.079	0.0046	0.24	-0.0131	0.64	-0.146	0.28	-0.026	0.93	0.053	0.77	-0.00658	0.72	0.065	0.85	0.02	0.98	0.18	0.31	0.0095	0.43	-0.218	0.1	-6.96e-05	1	0.31	0.69
seq.8014.359	Q5SRI9	MANEA	79694	Glycoprotein endo-alpha-1,2-mannosidase	0.14	0.033	-0.00183	0.34	0.01	0.5	0.13	0.0056	0.099	0.27	0.09	0.81	-0.00154	0.94	0.11	0.7	0.098	0.97	0.27	0.024	0.0066	0.35	0.018	0.99	0.0031	0.81	-0.032	-0.019
seq.4922.13	Q99731	CCL19	6363	C-C motif chemokine 19	0.15	0.13	-0.00288	0.45	0.035	0.28	0.15	0.019	0.11	0.56	-0.0282	0.88	0.0029	0.81	-0.022	0.91	-0.00498	1	0.28	0.22	0.0066	0.43	0.028	0.97	0.0018	0.87	-0.166	-0.04
seq.18408.26	P18085	ARF4	378	ADP-ribosylation factor 4	-0.215	0.035	0.0054	0.32	-0.0175	0.54	-0.218	0.22	-0.0619	0.86	0.00054	0.99	0.000496	0.94	0.0018	0.99	-0.017	0.97	-0.852	0.0036	-0.0112	0.55	-0.0142	0.81	0.000356	0.91	0.06	0.23
seq.9758.17	P62701	RPS4X	6191	40S ribosomal protein S4, X isoform	-0.214	0.14	0.0053	0.46	0.0056	0.89	-0.217	0.37	0.054	0.91	0.027	0.82	-6.61e-05	0.99	0.027	0.88	0.015	0.97	-0.191	0.5	-0.00993	0.58	-0.144	0.024	-0.000192	0.98	0.22	0.18
seq.6284.7	Q6UX46	ALKAL2	285016	ALK and LTK ligand 2	-0.144	0.13	0.0067	0.13	-0.0167	0.54	-0.143	0.42	0.048	0.88	0.09	0.61	0.0031	0.78	0.087	0.62	0.039	0.97	-0.315	0.15	-0.0101	0.51	-0.074	0.6	-0.00353	0.73	0.2	0.068
seq.20461.58	Q14320	FAM50A	9130	Protein FAM50A	-0.0454	0.34	-0.000425	0.85	0.0039	0.82	-0.0461	0.56	0.012	0.94	0.004	0.86	-9.87e-05	0.98	0.0027	0.95	0.0052	0.97	0.15	0.016	-0.00295	0.51	-0.000604	1	0.000642	0.66	0.42	0.014
seq.5460.60	Q9UMR2	DDX19B	11269	ATP-dependent RNA helicase DDX19B	-0.157	0.15	0.0075	0.2	-0.0222	0.5	-0.163	0.44	0.042	0.92	0.0034	0.96	1.65e-05	1	0.0042	0.95	0.000683	1	-0.671	0.03	-0.0155	0.5	-0.024	0.65	0.000883	0.8	0.094	0.11
seq.8760.10	Q9BTE7	DCUN1D5	84259	DCN1-like protein 5	0.11	0.073	-0.000482	0.87	0.012	0.49	0.11	0.056	0.1	0.25	0.02	0.94	-0.000981	0.95	0.039	0.88	0.035	0.97	0.19	0.23	0.0054	0.51	0.024	0.98	-0.000807	0.93	-0.081	0.007
seq.23262.11	P26998	CRYBB3	1417	Beta-crystallin B3	-0.15	0.08	0.0034	0.033	-0.0169	0.22	-0.157	0.0044	-0.136	0.19	-0.00828	0.85	-0.000334	0.95	-0.00464	0.95	-0.0112	0.97	0.11	0.36	-0.00131	0.8	0.0032	0.99	0.0011	0.73	0.028	-0.053
seq.5456.59	Q96KN2	CNDP1	84735	Beta-Ala-His dipeptidase	-0.141	0.12	0.011	0.0053	-0.0935	0.004	-0.147	0.044	-0.0764	0.67	0.000597	0.99	-0.00138	0.7	0.0032	0.96	-0.00248	0.99	-0.0197	0.94	0.0089	0.3	0.0027	0.98	-0.000276	0.91	0.049	0.041
seq.24687.18	Q9BTX7	TTPAL	79183	Alpha-tocopherol transfer protein-like	-0.168	0.14	0.0056	0.33	-0.0205	0.55	-0.166	0.42	0.044	0.92	0.0093	0.85	0.0013	0.81	-0.00873	0.92	-0.0295	0.97	-0.356	0.16	-0.00954	0.58	-0.0578	0.35	-0.000164	0.97	0.26	0.096
seq.2590.69	Q01973	ROR1	4919	Inactive tyrosine-protein kinase transmembrane receptor ROR1	0.094	0.12	-0.00357	0.18	0.011	0.53	0.096	0.18	0.031	0.85	-0.0338	0.9	0.000504	0.99	-0.0191	0.94	-0.00519	1	0.03	0.87	0.0089	0.31	0.069	0.78	0.0038	0.68	-0.052	-0.019
seq.21743.1	Q8TAF3	WDR48	57599	WD repeat-containing protein 48	-0.184	0.14	0.0085	0.17	-0.0377	0.37	-0.183	0.43	0.033	0.95	0.058	0.8	0.0069	0.81	0.058	0.82	0.023	0.97	-0.575	0.066	-0.00908	0.67	-0.185	0.042	0.000611	0.96	0.14	0.23
seq.19581.15	P24593	IGFBP5	3488	Insulin-like growth factor-binding protein 5	-0.189	0.000217	0.01	0.000203	-0.0614	0.012	-0.183	0.0031	-0.0991	0.28	0.026	0.92	0.008	0.67	0.035	0.9	0.053	0.97	-0.232	0.1	0.0046	0.62	0.059	0.7	-0.00177	0.84	0.2	0.015
seq.18813.15	Q9NUU7	DDX19A	55308	ATP-dependent RNA helicase DDX19A	-0.173	0.14	0.0083	0.18	-0.0275	0.46	-0.18	0.42	0.057	0.9	0.0072	0.92	0.000302	0.95	0.0067	0.94	0.000217	1	-0.719	0.048	-0.0299	0.25	0.011	0.98	-0.00348	0.56	0.1	0.032
seq.12988.49	Q01844	EWSR1	2130	RNA-binding protein EWS	-0.131	0.23	-0.0144	6.19e-05	0.037	0.33	-0.14	0.47	0.0083	0.98	0.068	0.61	0.0023	0.79	0.068	0.52	0.019	0.97	0.14	0.056	-0.00471	0.35	-0.0217	0.85	-0.00136	0.75	0.46	-0.001
seq.17513.11	P50995	ANXA11	311	Annexin A11	-0.145	0.094	0.0019	0.73	-0.0282	0.36	-0.169	0.33	-0.0201	0.96	-0.0966	0.81	0.006	0.71	-0.0623	0.88	-0.0821	0.97	-0.899	0.0064	-0.00575	0.79	-0.264	0.11	-0.00244	0.9	0.11	0.098
seq.6454.38	P52565	ARHGDIA	396	Rho GDP-dissociation inhibitor 1	-0.0367	0.3	0.000512	0.75	-0.00238	0.83	-0.0342	0.52	-0.00434	0.97	-0.00397	0.93	-0.000843	0.84	0.0026	0.97	0.0054	0.98	0.12	0.065	-0.00316	0.5	0.0012	1	0.0018	0.71	0.31	0.032
seq.19277.4	Q8NFU3	TSTD1	100131187	Thiosulfate sulfurtransferase/rhodanese-like domain-containing protein 1	-0.195	0.11	0.0086	0.15	-0.0181	0.64	-0.19	0.39	0.037	0.94	0.007	0.94	0.0017	0.77	0.0087	0.93	-0.0017	1	-0.495	0.089	-0.0151	0.48	-0.0284	0.89	-0.00296	0.6	0.14	0.24
seq.24462.4	Q14028	CNGB1	1258	Cyclic nucleotide-gated cation channel beta-1	0.12	0.27	-0.000821	0.8	0.0024	0.96	0.092	0.3	0.057	0.84	0.0044	0.9	0.000182	0.95	0.0024	0.97	0.000584	1	-0.165	0.36	0.0032	0.6	0.000918	1	-3.42e-05	0.99	-0.055	-0.021
seq.13660.76	O15123	ANGPT2	285	Angiopoietin-2	0.15	0.069	-0.0165	1.58e-11	0.099	0.000139	0.15	0.072	0.063	0.73	-0.0735	0.85	0.0032	0.88	-0.0425	0.9	-0.00284	1	0.25	0.11	-0.00452	0.62	-0.00859	1	-0.00115	0.94	-0.217	-0.078
seq.5007.1	Q16539	MAPK14	1432	Mitogen-activated protein kinase 14	-0.158	0.16	0.0094	0.11	-0.0323	0.39	-0.158	0.46	0.057	0.89	0.028	0.81	0.0013	0.86	0.028	0.86	-0.00253	1	-0.578	0.051	-0.0151	0.49	-0.0587	0.4	-0.00205	0.71	0.15	0.17
seq.6371.50	O43827	ANGPTL7	10218	Angiopoietin-related protein 7	-0.0458	0.26	0.0008	0.65	-0.00323	0.72	-0.0482	0.41	-0.00738	0.95	-0.0315	0.8	0.0027	0.71	-0.032	0.79	-0.0321	0.97	-0.0166	0.93	0.000403	0.93	0.006	0.98	0.000121	0.98	0.26	-0.069
seq.8606.39	Q14956	GPNMB	10457	Transmembrane glycoprotein NMB:Cytoplasmic domain	0.1	0.057	-0.00322	0.15	-0.00375	0.83	0.1	0.046	0.057	0.59	0.025	0.8	0.0016	0.71	0.028	0.7	0.02	0.97	0.074	0.56	0.003	0.65	0.015	0.85	-0.00116	0.75	-0.084	-0.098
seq.9021.1	Q96D42	HAVCR1	26762	Hepatitis A virus cellular receptor 1	0.14	0.19	-0.0102	0.0044	0.082	0.0062	0.14	0.12	0.1	0.53	-0.012	0.68	0.000609	0.84	-0.0109	0.8	-0.0121	0.97	0.047	0.82	-0.0044	0.59	0.0038	0.97	0.000708	0.69	-0.137	0.02
seq.8299.66	P59901	LILRA4	23547	Leukocyte immunoglobulin-like receptor subfamily A member 4	0.06	0.35	-0.00104	0.68	0.0075	0.71	0.059	0.37	0.03	0.85	0.071	0.8	-0.0011	0.86	0.07	0.7	0.064	0.97	0.071	0.55	0.0079	0.24	-0.017	0.98	-0.00116	0.87	0.011	-0.076
seq.25033.194	P55072	VCP	7415	Transitional endoplasmic reticulum ATPase	-0.352	0.04	0.009	0.19	-0.0445	0.47	-0.352	0.034	-0.214	0.5	-0.0198	0.85	-0.00135	0.88	-0.0175	0.89	-0.0123	0.98	-0.65	0.033	-0.0112	0.59	-0.182	0.022	0.000247	0.97	0.055	0.15
seq.10870.32	Q9UBP0	SPAST	6683	Spastin:Microtubule interacting and trafficking domain	-0.187	0.094	0.0089	0.13	-0.0271	0.45	-0.189	0.37	0.016	0.97	-0.0445	0.84	0.000403	0.98	-0.0293	0.89	-0.0125	0.98	-0.802	0.011	-0.0105	0.62	-0.00131	1	4.74e-05	1	0.08	0.007
seq.12016.60	P22681	CBL	867	E3 ubiquitin-protein ligase CBL	-0.196	0.09	0.008	0.14	-0.0249	0.47	-0.204	0.35	0.036	0.94	-0.039	0.89	0.0051	0.78	-0.021	0.95	-0.0593	0.97	-0.853	0.0084	-0.00996	0.64	-0.0225	0.97	-0.00201	0.87	0.16	0.032
seq.12341.8	Q16828	DUSP6	1848	Dual specificity protein phosphatase 6	-0.0674	0.1	0.0045	0.01	-0.0113	0.38	-0.0585	0.39	0.015	0.92	-0.000508	0.99	-0.00125	0.78	-0.00277	0.97	-0.00284	0.99	-0.106	0.23	-0.00382	0.52	0.017	0.76	0.000388	0.91	0.088	-0.078
seq.2330.2	P48061	CXCL12	6387	Stromal cell-derived factor 1	0.093	0.035	-0.00912	1.62e-08	0.062	0.000221	0.096	0.012	0.074	0.23	-0.0216	0.81	0.0029	0.69	-0.0235	0.85	-0.0233	0.97	-0.0929	0.31	-0.00898	0.047	0.019	0.91	-0.00207	0.69	-0.002	-0.045
seq.4874.3	P03950	ANG	283	Angiogenin	0.1	0.1	-0.00342	0.13	0.0062	0.67	0.1	0.059	0.11	0.14	0.018	0.95	0.02	0.64	0.037	0.9	0.04	0.97	0.036	0.8	-0.00684	0.29	0.11	0.5	-0.0065	0.59	-0.002	-0.071
seq.5014.49	P16333	NCK1	4690	Cytoplasmic protein NCK1	-0.0733	0.21	0.004	0.092	-0.0126	0.44	-0.0703	0.4	-0.000333	1	0.0087	0.82	-0.000156	0.98	0.0061	0.92	0.0034	0.98	-0.202	0.056	-0.00347	0.54	-0.00236	0.99	8.49e-05	0.98	0.084	-0.056
seq.19290.5	P00492	HPRT1	3251	Hypoxanthine-guanine phosphoribosyltransferase	-0.121	0.074	0.0055	0.093	-0.00912	0.64	-0.117	0.34	0.01	0.97	-0.0129	0.98	-0.00151	0.95	0.05	0.91	0.034	0.98	-0.0129	0.94	-0.00172	0.83	-0.164	0.58	0.0036	0.8	0.4	-0.004
seq.20376.64	Q6P1N9	TATDN1	83940	Putative deoxyribonuclease TATDN1	-0.112	0.19	0.0054	0.22	-0.022	0.43	-0.109	0.47	0.065	0.78	0.052	0.68	-0.00112	0.9	0.054	0.65	0.021	0.97	-0.104	0.57	-0.00107	0.92	-0.197	0.064	-0.000788	0.93	0.39	0.53
seq.3827.22	Q9NQU5	BUB1B-PAK6, PAK6	106821730	Serine/threonine-protein kinase PAK 6	-0.235	0.14	0.011	0.2	-0.0524	0.33	-0.243	0.42	0.0034	1	-0.0278	0.9	0.000806	0.98	-0.0283	0.91	-0.0308	0.97	-0.786	0.11	-0.0131	0.69	-0.162	0.051	0.0087	0.049	0.12	0.034
seq.13504.147	O43390	HNRNPR	10236	Heterogeneous nuclear ribonucleoprotein R	-0.131	0.18	0.0068	0.19	-0.0164	0.58	-0.133	0.46	0.054	0.87	0.022	0.84	0.0039	0.68	0.023	0.89	0.0014	1	-0.282	0.23	-0.00912	0.55	-0.0381	0.85	0.000273	0.98	0.19	0.077
seq.20948.16	Q96DE0	NUDT16	131870	U8 snoRNA-decapping enzyme	-0.319	0.083	0.0055	0.55	-0.0294	0.58	-0.336	0.28	-0.00328	1	-0.0217	0.95	-0.000419	0.99	0.000317	1	0.0027	1	-0.414	0.31	-0.0119	0.64	-0.148	0.5	0.0034	0.84	0.2	0.14
seq.25262.6	O43264	ZW10	9183	Centromere/kinetochore protein zw10 homolog	0.085	0.15	0.0025	0.28	-0.00243	0.92	0.084	0.17	0.091	0.29	0.0027	0.99	-0.000808	0.95	0.0067	0.97	-0.0274	0.97	0.044	0.78	0.0067	0.41	0.044	0.94	-0.000492	0.98	-0.009	-0.028
seq.19297.4	P11413	G6PD	2539	Glucose-6-phosphate 1-dehydrogenase	-0.184	0.18	0.0061	0.43	-0.0262	0.52	-0.202	0.44	0.064	0.9	0.043	0.93	0.000514	0.99	0.071	0.9	0.0066	1	-0.766	0.04	-0.0152	0.57	-0.507	0.027	-0.00202	0.94	0.21	0.52
seq.22833.74	P0CG32	ZCCHC18	644353	Zinc finger CCHC domain-containing protein 18	-0.049	0.058	0.0011	0.41	-0.00102	0.88	-0.0466	0.36	-0.0326	0.64	-0.016	0.93	0.0034	0.8	-0.0101	0.96	-0.0316	0.97	-0.0316	0.62	-0.000478	0.89	0.076	0.31	-0.000743	0.93	0.033	-0.033
seq.5430.66	P78324	SIRPA	140885	Tyrosine-protein phosphatase non-receptor type substrate 1	0.62	0.019	-0.00508	0.046	0.052	0.074	0.58	1.99e-06	0.53	0.1	1.33	0.44	-7.89e-05	1	1.34	0.011	1.27	0.88	0.13	0.79	0.0036	0.71	0.23	0.97	-0.00599	0.8	-0.072	0.031
seq.21367.63	Q96F24	NRBF2	29982	Nuclear receptor-binding factor 2	-0.135	0.37	0.0084	0.012	-0.0298	0.34	-0.119	0.4	0.011	0.98	-0.013	0.89	0.0026	0.81	-0.0109	0.92	-0.0103	0.98	-0.625	0.031	-0.00892	0.41	-0.00612	0.99	0.0018	0.83	0.15	0.041
seq.21483.155	P10644	PRKAR1A	5573	cAMP-dependent protein kinase type I-alpha regulatory subunit	-0.141	0.096	0.0048	0.16	-0.0151	0.47	-0.144	0.29	-0.0565	0.82	-0.0304	0.87	0.00022	0.99	-0.0184	0.92	-0.0393	0.97	-0.518	0.019	-0.011	0.4	-0.0523	0.74	0.0011	0.91	0.066	-0.012
seq.2837.3	P08581	MET	4233	Hepatocyte growth factor receptor	0.059	0.19	-0.000265	0.91	-0.0062	0.63	0.058	0.23	0.027	0.8	-0.132	0.8	0.0026	0.94	-0.101	0.84	-0.0803	0.97	0.027	0.79	-0.00293	0.54	-0.0312	0.98	0.0074	0.62	0.004	0.016
seq.16853.5	Q9NWW6	NMRK1	54981	Nicotinamide riboside kinase 1	-0.118	0.13	0.0034	0.26	-0.015	0.71	-0.121	0.17	-0.0368	0.84	-0.0102	0.83	0.0025	0.63	-0.0126	0.86	-0.0134	0.97	-0.132	0.57	-0.00799	0.5	-0.0339	0.71	-0.000368	0.95	0.19	0.088
seq.21241.1	Q93015	NAA80	24142	N-acetyltransferase 6	-0.202	0.12	0.0075	0.3	-0.0236	0.54	-0.215	0.4	0.0023	1	0.0084	0.86	0.0016	0.71	0.0034	0.96	-0.00951	0.97	-0.837	0.04	-0.0133	0.63	-0.00478	0.98	0.00021	0.97	0.1	-0.023
seq.25256.153	P68104	EEF1A1	1915	Elongation factor 1-alpha 1	-0.232	0.14	0.0083	0.28	-0.0173	0.72	-0.243	0.39	0.052	0.93	0.057	0.91	6.9e-05	1	0.038	0.95	0.0043	1	-0.475	0.26	-0.0193	0.52	-0.468	0.074	-5.99e-05	1	0.17	0.42
seq.17721.82	O60861	GAS7	8522	Growth arrest-specific protein 7	-0.116	0.13	0.000758	0.79	0.0018	0.94	-0.12	0.22	-0.0455	0.79	0.0059	0.95	0.0012	0.83	0.012	0.89	0.0019	1	-0.0953	0.11	0.0062	0.086	-0.054	0.2	0.000822	0.82	0.33	-0.045
seq.19503.2	O60493	SNX3	8724	Sorting nexin-3	-0.139	0.12	0.0063	0.15	-0.00962	0.71	-0.142	0.39	0.021	0.95	0.025	0.87	0.0041	0.76	0.019	0.92	0.001	1	-0.077	0.75	-0.00993	0.51	-0.0291	0.96	0.0031	0.83	0.14	0.05
seq.9169.14	P55854	SUMO3	6612	Small ubiquitin-related modifier 3	-0.189	0.15	0.0076	0.24	-0.0274	0.5	-0.192	0.43	0.067	0.88	0.078	0.83	8.28e-05	1	0.12	0.67	0.082	0.97	-0.492	0.12	-0.0144	0.53	-0.131	0.6	-0.0004	0.98	0.21	0.022
seq.6612.90	Q6PL45	BRICD5	283870	BRICHOS domain-containing protein 5	-0.11	0.22	0.0067	0.14	-0.0165	0.55	-0.105	0.51	0.057	0.83	-0.0249	0.54	-0.001	0.8	-0.0248	0.57	-0.029	0.97	-0.206	0.32	-0.0103	0.48	-0.00681	0.94	0.000387	0.88	0.24	-0.107
seq.15610.72	P28838	LAP3	51056	Cytosol aminopeptidase	-0.171	0.15	0.0085	0.16	-0.0406	0.3	-0.186	0.43	0.044	0.93	0.028	0.84	-0.0021	0.85	0.031	0.88	0.018	0.97	-0.524	0.11	-0.0198	0.41	-0.0108	0.98	0.0015	0.86	0.18	0.21
seq.23369.17	O14832	PHYH	5264	Phytanoyl-CoA dioxygenase, peroxisomal	0.1	0.016	0.002	0.4	0.0092	0.62	0.1	0.15	0.025	0.84	0.016	0.93	0.0041	0.78	0.023	0.9	0.023	0.97	-0.0551	0.56	-0.00267	0.63	0.062	0.5	-0.00223	0.73	-0.377	0.055
seq.21508.7	Q92185	ST8SIA1	6489	Alpha-N-acetylneuraminide alpha-2,8-sialyltransferase	0.068	0.16	-0.0015	0.41	0.012	0.38	0.066	0.2	0.031	0.8	-0.053	0.87	0.0018	0.94	-0.0255	0.94	-0.00275	1	0.057	0.59	0.0079	0.14	0.12	0.66	0.0022	0.87	-0.038	0.003
seq.9753.17	P15311	EZR	7430	Ezrin	-0.193	0.085	0.011	0.042	-0.016	0.62	-0.198	0.35	0.019	0.97	0.099	0.8	0.0054	0.81	0.12	0.64	0.08	0.97	-0.539	0.03	-0.0088	0.6	-0.0748	0.81	-0.00232	0.86	0.17	0.015
seq.22847.18	Q13043	STK4	6789	Serine/threonine-protein kinase 4	-0.136	0.13	0.011	0.036	-0.0362	0.29	-0.131	0.44	0.033	0.92	-0.131	0.79	-0.0075	0.77	-0.13	0.73	-0.129	0.97	-0.52	0.007	-0.00708	0.58	0.096	0.76	0.0039	0.82	0.052	0.022
seq.12714.38	O75843	AP1G2	8906	AP-1 complex subunit gamma-like 2	-0.207	0.13	0.0078	0.29	-0.033	0.48	-0.231	0.38	0.025	0.96	-0.0377	0.84	-0.00541	0.75	-0.0379	0.88	-0.0164	0.98	-0.952	0.014	-0.0167	0.53	-0.769	0.0016	0.0051	0.73	0.14	0.053
seq.3073.51	O95998	IL18BP	10068	Interleukin-18-binding protein	0.11	0.13	-0.00753	0.0069	0.027	0.25	0.11	0.19	0.03	0.88	0.06	0.82	0.003	0.81	0.082	0.71	0.056	0.97	0.29	0.03	0.0076	0.38	0.024	0.97	-0.00122	0.91	-0.104	-0.082
seq.22149.2	Q8IVP5	FUNDC1	139341	FUN14 domain-containing protein 1	-0.212	0.024	0.0035	0.043	-0.0142	0.25	-0.205	0.000114	-0.2	0.071	-0.00294	0.96	-0.000384	0.92	-0.00123	0.99	-0.00792	0.97	-0.0777	0.58	-0.00108	0.85	-0.00707	0.89	-8.84e-05	0.97	0.051	0.046
seq.2647.66	P50395	GDI2	2665	Rab GDP dissociation inhibitor beta	-0.13	0.17	0.0065	0.2	-0.0185	0.5	-0.134	0.45	0.059	0.84	0.096	0.8	0.002	0.94	0.14	0.51	0.1	0.97	-0.16	0.49	-0.00655	0.64	-0.224	0.19	-0.00161	0.92	0.29	0.23
seq.20387.277	Q9BUK0	CHCHD7	79145	Coiled-coil-helix-coiled-coil-helix domain-containing protein 7	0.12	0.017	-0.000213	0.94	0.0065	0.67	0.12	0.053	0.1	0.17	-0.0267	0.87	-0.000866	0.92	-0.0404	0.84	-0.0207	0.97	0.06	0.63	0.0073	0.28	0.027	0.96	-0.00218	0.85	0.013	-0.007
seq.10447.18	Q9H361	PABPC3	5042	Polyadenylate-binding protein 3	-0.088	0.23	0.0075	0.066	-0.00694	0.76	-0.0877	0.49	0.028	0.92	0.008	0.9	0.000156	0.98	0.008	0.92	0.0017	1	-0.179	0.34	-0.00519	0.66	-0.0181	0.78	0.000124	0.97	0.13	-0.056
seq.11592.1	Q15717	ELAVL1	1994	ELAV-like protein 1	-0.144	0.16	0.0056	0.12	-0.00682	0.82	-0.144	0.28	-0.00883	0.98	-0.0144	0.89	-0.00197	0.79	-0.0162	0.88	-0.025	0.97	-0.064	0.8	-0.0107	0.39	-0.0102	0.97	-7.44e-05	0.99	0.18	-0.036
seq.16043.30	P29353	SHC1	6464	SHC-transforming protein 1:Phosphotyrosine Interaction Domain	-0.192	0.11	0.0078	0.17	-0.0134	0.7	-0.197	0.35	0.033	0.95	-0.0239	0.72	0.00031	0.95	-0.0247	0.72	-0.0323	0.97	-0.652	0.021	-0.0113	0.56	-0.0551	0.088	0.000566	0.87	0.14	0.055
seq.17757.86	Q9Y376	CAB39	51719	Calcium-binding protein 39	-0.199	0.15	0.0076	0.29	-0.0318	0.47	-0.208	0.43	0.054	0.92	0.11	0.8	0.0061	0.73	0.15	0.5	0.12	0.97	-0.678	0.08	-0.0184	0.52	-0.0326	0.97	-0.00345	0.78	0.16	0.039
seq.20441.35	P19388	POLR2E	5434	DNA-directed RNA polymerases I, II, and III subunit RPABC1	-0.145	0.16	0.0056	0.28	-0.009	0.73	-0.153	0.43	0.048	0.89	0.0094	0.9	0.000901	0.88	0.007	0.95	0.0039	0.98	-0.329	0.12	-0.00947	0.52	-0.0342	0.67	-0.000857	0.87	0.22	0.081
seq.21000.40	Q9GZM3	POLR2J2, POLR2J3	246721	DNA-directed RNA polymerase II subunit RPB11-b1	-0.179	0.24	-0.0052	0.28	0.054	0.41	-0.18	0.33	-0.0332	0.95	0.095	0.76	0.0092	0.67	0.097	0.8	0.086	0.97	-0.116	0.74	-0.00607	0.6	-0.103	0.65	0.0063	0.67	0.26	0.1
seq.5346.24	Q99829	CPNE1	8904	Copine-1:Ca2+-dependent membrane-targeting module domains 1 and 2	-0.32	0.17	0.0066	0.54	0.03	0.57	-0.289	0.14	-0.134	0.8	0.17	0.82	-0.014	0.78	0.18	0.86	0.23	0.97	-0.525	0.16	-0.0117	0.58	-0.147	0.77	0.0036	0.9	0.12	-0.057
seq.4123.60	P08620	FGF4	2249	Fibroblast growth factor 4	-0.0723	0.13	0.0027	0.11	-0.00596	0.58	-0.0715	0.29	-0.0134	0.93	-0.0144	0.62	0.000287	0.93	-0.00865	0.88	-0.0254	0.78	-0.0254	0.84	-0.00617	0.3	0.0085	0.91	-2.94e-05	0.99	0.14	0.069
seq.13654.1	O75116	ROCK2	9475	Rho-associated protein kinase 2	-0.233	0.073	0.012	0.089	-0.0293	0.47	-0.237	0.34	-0.0189	0.97	0.0081	0.81	-0.000282	0.94	0.0076	0.88	0.000907	1	-0.941	0.0099	-0.0163	0.53	-0.0179	0.63	-6.91e-05	0.98	-0.05	0.052
seq.9207.60	O95825	CRYZL1	9946	Quinone oxidoreductase-like protein 1	0.2	0.035	0.0029	0.6	0.0068	0.84	0.2	0.022	0.2	0.11	-0.00576	0.98	-0.00384	0.8	0.0083	0.97	-0.0382	0.97	0.35	0.093	0.015	0.23	-0.0298	0.97	0.0012	0.92	-0.055	0.096
seq.12386.11	Q9H4A4	RNPEP	6051	Aminopeptidase B	-0.104	0.22	0.000293	0.94	-0.00236	0.92	-0.113	0.4	-0.0586	0.76	0.044	0.78	0.011	0.74	0.043	0.77	0.026	0.97	0.035	0.85	0.015	0.13	0.016	0.97	0.0013	0.87	0.47	-0.045
seq.15312.14	Q9UL18	AGO1	26523	Protein argonaute-1	-0.168	0.25	0.0069	0.27	-0.0276	0.5	-0.174	0.46	0.063	0.89	0.044	0.76	0.0014	0.86	0.043	0.77	0.021	0.97	-0.824	0.011	-0.0152	0.5	-0.0646	0.23	-0.000457	0.94	0.2	0.15
seq.5669.26	Q5JXA9	SIRPB2	284759	Signal-regulatory protein beta-2	-0.0805	0.27	-0.000549	0.87	0.0044	0.83	-0.0876	0.49	0.04	0.82	0.037	0.77	0.0017	0.81	0.036	0.81	0.016	0.97	0.042	0.69	-0.00689	0.28	-0.0113	0.96	0.000373	0.95	0.37	0.022
seq.21249.115	O00273	DFFA	1676	DNA fragmentation factor subunit alpha	-0.0447	0.21	0.0012	0.53	0.000689	0.95	-0.0436	0.47	0.021	0.84	0.000484	0.99	-0.000872	0.89	-0.00122	0.99	-0.0146	0.97	-0.00465	0.96	-0.00222	0.59	-0.0168	0.84	-0.00131	0.71	0.22	-0.073
seq.4271.75	Q99471	PFDN5	5204	Prefoldin subunit 5	-0.0397	0.3	0.0013	0.52	-0.00733	0.52	-0.0343	0.61	0.014	0.92	0.074	0.74	-0.00186	0.91	0.069	0.8	0.0089	0.99	-0.0432	0.46	-1.45e-05	1	-0.176	0.12	-0.00208	0.83	0.39	0.49
seq.8265.225	P42167	TMPO	7112	Lamina-associated polypeptide 2, isoforms beta/gamma	-0.129	0.3	-0.0016	0.77	0.016	0.64	-0.144	0.46	0.12	0.58	0.063	0.8	0.0035	0.74	0.072	0.76	0.016	0.98	-0.00923	0.96	-0.0133	0.22	-0.0694	0.58	-0.00421	0.59	0.36	-0.042
seq.15626.223	P98160	HSPG2	3339	Basement membrane-specific heparan sulfate proteoglycan core protein	-0.093	0.014	0.0036	0.008	-0.0372	0.0015	-0.095	0.0034	-0.0967	0.034	-0.00325	0.99	0.0061	0.78	0.029	0.94	0.024	0.98	-0.161	0.047	0.0073	0.077	0.0096	1	-0.00289	0.81	0.2	-0.059
seq.11177.16	P13647	KRT5	3852	Keratin, type II cytoskeletal 5	-0.139	0.028	-0.0064	0.066	0.018	0.45	-0.143	0.14	-0.0862	0.35	-0.0259	0.81	-0.0014	0.84	-0.0266	0.84	-0.0296	0.97	0.066	0.64	0.007	0.42	-0.0232	0.86	0.000593	0.9	0.44	-0.035
seq.8092.29	P08887	IL6R	3570	Interleukin-6 receptor subunit alpha	0.11	0.096	-0.00423	0.027	0.016	0.38	0.094	0.027	0.073	0.49	0.027	0.95	0.0037	0.83	0.063	0.87	0.054	0.97	-0.0694	0.57	0.0015	0.78	-0.082	0.85	-0.00164	0.9	-0.053	-0.092
seq.7921.65	Q86VR8	FJX1	24147	Four-jointed box protein 1	0.074	0.25	-0.00647	0.0013	0.032	0.064	0.074	0.3	0.0059	0.98	-0.0436	0.91	0.0098	0.74	-0.028	0.95	-0.00222	1	0.11	0.4	0.0072	0.39	0.32	0.064	-0.00188	0.92	-0.159	-0.005
seq.6520.87	P08493	MGP	4256	Matrix Gla protein	0.082	0.096	-0.00187	0.42	0.0083	0.5	0.078	0.32	0.097	0.091	0.12	0.83	0.016	0.67	0.13	0.87	0.13	0.97	0.2	0.1	-0.00529	0.46	0.12	0.87	-0.00697	0.76	-0.345	0.022
seq.6367.66	Q06828	FMOD	2331	fibromodulin	0.087	0.2	-0.0116	1.36e-05	0.068	0.0029	0.084	0.35	-0.0228	0.92	-0.0777	0.81	0.013	0.68	-0.0703	0.86	-0.0412	0.97	0.051	0.76	0.000465	0.95	0.0098	0.99	-0.00559	0.63	-0.045	0.12
seq.4306.4	P29401	TKT	7086	Transketolase	-0.135	0.14	0.0062	0.21	-0.0203	0.43	-0.148	0.4	0.021	0.96	-0.0134	0.94	-0.00414	0.69	-0.000226	1	-0.012	0.98	-0.388	0.11	-0.00543	0.73	-0.0336	0.9	0.003	0.66	0.19	0.1
seq.5021.13	Q15181	PPA1	5464	Inorganic pyrophosphatase	-0.116	0.16	0.0062	0.1	-0.0111	0.64	-0.11	0.43	0.052	0.81	0.086	0.79	0.0039	0.84	0.09	0.8	0.043	0.97	-0.0288	0.88	-0.00656	0.53	-0.24	0.052	-0.00297	0.78	0.33	0.47
seq.24962.7	Q96B97	SH3KBP1	30011	SH3 domain-containing kinase-binding protein 1	-0.0715	0.35	0.000741	0.83	0.0074	0.71	-0.0759	0.56	0.062	0.65	-0.00515	0.88	-0.000594	0.84	-0.00341	0.94	0.0033	0.98	0.066	0.6	0.000669	0.91	0.0073	0.91	0.000393	0.87	0.46	0.018
seq.25465.42	Q5VWP3	MLIP	90523	Muscular LMNA-interacting protein	0.089	0.13	-0.00336	0.0061	0.025	0.035	0.09	0.014	0.055	0.63	0.0058	0.86	0.0014	0.71	0.0041	0.95	0.0075	0.97	0.25	0.2	0.0019	0.69	-0.0213	0.58	-0.000482	0.87	-0.004	-0.007
seq.13940.19	Q16666	IFI16	3428	Gamma-interferon-inducible protein 16:Isoform 2, Hematopoietic expression, interferon-inducible nature, and nuclear localization 1	-0.125	0.24	-0.00653	0.06	0.026	0.41	-0.137	0.4	0.011	0.97	0.044	0.82	0.0055	0.68	0.036	0.89	-0.0423	0.97	0.21	0.27	-0.00981	0.43	-0.0229	0.94	-0.00106	0.9	0.46	0.086
seq.20141.42	Q15560	TCEA2	6919	Transcription elongation factor A protein 2	-0.171	0.13	-0.00185	0.59	0.016	0.5	-0.169	0.13	-0.0527	0.85	0.05	0.69	0.0022	0.8	0.051	0.76	0.054	0.97	0.26	0.11	0.0042	0.67	-0.132	0.22	0.000228	0.99	0.39	0.12
seq.3820.68	P49137	MAPKAPK2	9261	MAP kinase-activated protein kinase 2	-0.19	0.13	0.0062	0.34	-0.0264	0.49	-0.192	0.41	0.039	0.94	-0.00278	0.92	0.000425	0.85	-0.00602	0.88	-0.00898	0.97	-0.86	0.023	-0.0172	0.53	0.0048	0.96	-0.000937	0.6	0.077	0.002
seq.11161.5	Q8N0X7	SPART	23111	Spartin	-0.148	0.13	0.0077	0.13	-0.02	0.51	-0.145	0.43	0.024	0.95	0.019	0.8	-0.000155	0.98	0.022	0.8	0.023	0.97	-0.389	0.12	-0.00981	0.57	-0.0467	0.074	-0.000719	0.78	0.14	-0.001
seq.25473.62	P49354	FNTA	2339	Protein farnesyltransferase/geranylgeranyltransferase type-1 subunit alpha	-0.0875	0.22	0.0078	0.026	-0.021	0.38	-0.082	0.52	0.046	0.83	0.024	0.72	0.000314	0.95	0.025	0.7	0.0026	0.99	-0.114	0.33	-0.000607	0.94	0.0015	1	-0.00117	0.7	0.23	0.089
seq.20564.53	P04216	THY1	7070	Thy-1 membrane glycoprotein	0.097	0.14	-0.0127	2.84e-06	0.07	0.000511	0.095	0.22	0.06	0.63	-0.000824	0.99	-0.000935	0.95	0.0055	0.98	0.013	0.98	0.17	0.099	-0.00428	0.52	-0.0447	0.78	0.00098	0.92	-0.198	-0.048
seq.15326.64	P32455	GBP1	2633	Guanylate-binding protein 1	-0.112	0.16	-0.00185	0.57	0.000968	0.97	-0.117	0.35	-0.024	0.92	0.038	0.95	0.0073	0.83	0.074	0.89	-0.0147	0.99	0.12	0.41	0.0028	0.72	-0.172	0.66	-0.00433	0.86	0.36	0.061
seq.17468.1	Q9UMX1	SUFU	51684	Suppressor of fused homolog	0.035	0.3	-0.000176	0.93	0.0086	0.46	0.035	0.42	-0.000697	0.99	-0.00868	0.8	-0.000137	0.97	-0.00547	0.91	0.0019	0.99	0.11	0.15	0.0017	0.66	0.012	0.9	0.0011	0.73	-0.081	-0.01
seq.15300.66	Q9H6E4	CCDC134	79879	Coiled-coil domain-containing protein 134	-0.172	0.079	0.0093	0.053	-0.0228	0.46	-0.166	0.36	-0.00831	0.98	-0.173	0.72	0.0016	0.95	-0.153	0.6	-0.12	0.97	-0.393	0.089	-0.0145	0.4	0.13	0.65	0.0019	0.91	-0.016	0.032
seq.4187.49	P52209	PGD	5226	6-phosphogluconate dehydrogenase, decarboxylating	-0.312	0.073	0.0057	0.53	-0.017	0.74	-0.324	0.28	-0.00854	0.99	-0.0186	0.98	-0.00393	0.93	0.03	0.97	-0.148	0.97	-0.571	0.13	-0.0174	0.53	-0.505	0.13	-0.012	0.73	0.29	0.47
seq.10073.22	Q9NUW8	TDP1	55775	Tyrosyl-DNA phosphodiesterase 1	-0.0477	0.23	0.0036	0.024	-0.00655	0.52	-0.0481	0.46	0.025	0.78	-0.0264	0.81	-0.000111	0.99	-0.0292	0.82	-0.0237	0.97	-0.0555	0.72	-0.00398	0.53	-0.00315	0.99	0.00025	0.96	0.28	-0.034
seq.17769.28	Q8WW12	PCNP	57092	PEST proteolytic signal-containing nuclear protein	-0.148	0.19	0.0053	0.38	-0.0278	0.41	-0.158	0.47	0.035	0.94	0.0083	0.89	-0.000567	0.93	0.009	0.9	-0.000459	1	-0.415	0.2	-0.011	0.6	-0.0375	0.5	-8.02e-05	0.98	0.16	0.11
seq.19276.124	P62308	SNRPG	6637	Small nuclear ribonucleoprotein G	-0.137	0.21	0.0022	0.7	-0.0121	0.68	-0.143	0.48	0.083	0.78	0.035	0.74	0.000951	0.9	0.034	0.8	0.0051	0.98	-0.383	0.11	-0.0135	0.44	-0.0469	0.62	-0.00239	0.69	0.28	0.29
seq.23387.18	O75663	TIPRL	261726	TIP41-like protein	-0.105	0.14	0.0052	0.17	-0.0114	0.59	-0.109	0.45	0.03	0.92	0.11	0.81	0.008	0.76	0.17	0.6	0.13	0.97	-0.494	0.014	-0.00411	0.75	-0.0696	0.9	-0.00283	0.85	0.13	0.1
seq.24247.13	Q8WUR7	C15orf40	123207	UPF0235 protein C15orf40	-0.131	0.17	0.0029	0.55	-0.0166	0.54	-0.124	0.45	0.047	0.88	0.007	0.88	0.0027	0.64	0.0094	0.9	0.012	0.97	-0.119	0.6	-0.00938	0.5	-0.0318	0.5	-0.000455	0.91	0.25	-0.027
seq.25078.13	Q96DT6	ATG4C	84938	Cysteine protease ATG4C	-0.144	0.12	0.0087	0.071	-0.0213	0.45	-0.139	0.42	0.0069	0.99	-0.000766	0.98	0.000177	0.95	-0.00124	0.98	-0.00415	0.97	-0.371	0.14	-0.0151	0.41	0.003	0.98	0.000357	0.86	0.058	-0.014
seq.6546.41	Q9UBU2	DKK2	27123	Dickkopf-related protein 2	0.056	0.27	-0.0058	6.06e-05	0.036	0.0044	0.059	0.13	0.029	0.8	-0.0447	0.8	0.000881	0.9	-0.0429	0.76	-0.044	0.97	-0.0292	0.93	0.00063	0.92	0.043	0.6	-0.000128	0.99	-0.16	0.005
seq.19578.19	O60496	DOK2	9046	Docking protein 2	-0.212	0.051	0.006	0.27	-0.0235	0.51	-0.225	0.28	-0.0332	0.95	-0.00441	0.96	0.000468	0.95	-0.000773	1	-0.0109	0.97	-1.07	0.0065	-0.0118	0.65	-0.0401	0.61	-0.00099	0.85	-0.006	0.13
seq.21445.40	Q15843	NEDD8	4738	Ubiquitin-like protein Nedd8	-0.128	0.097	0.0036	0.39	-0.0127	0.58	-0.139	0.38	-0.00306	0.99	0.12	0.82	0.0065	0.8	0.19	0.56	0.15	0.97	-0.627	0.011	-0.00564	0.72	-0.194	0.52	0.000389	0.98	0.11	0.026
seq.9959.60	Q9UK28	TMEM59L	25789	Transmembrane protein 59-like	-0.0537	0.27	0.0022	0.2	-0.000978	0.93	-0.0548	0.39	-0.00819	0.96	-0.122	0.82	0.0028	0.94	-0.0908	0.87	-0.0751	0.97	-0.0949	0.54	-0.00362	0.54	0.025	0.99	0.0053	0.75	0.21	-0.011
seq.21717.44	Q8WVN8	UBE2Q2	92912	Ubiquitin-conjugating enzyme E2 Q2	-0.154	0.15	0.009	0.12	-0.0278	0.42	-0.163	0.42	0.018	0.97	0.043	0.69	0.0018	0.83	0.04	0.76	0.025	0.97	-0.482	0.082	-0.013	0.52	0.052	0.69	-0.00266	0.71	0.045	-0.003
seq.23569.53	Q9Y365	STARD10	10809	START domain-containing protein 10	-0.0954	0.27	0.0011	0.77	-0.00512	0.84	-0.105	0.42	0.022	0.94	0.037	0.9	0.0047	0.82	0.056	0.88	0.017	0.98	-0.0677	0.74	-0.0081	0.49	-0.208	0.088	-0.000178	0.99	0.22	0.047
seq.2637.77	P22897	MRC1	4360	Macrophage mannose receptor 1	0.11	0.042	-0.00764	0.0023	0.041	0.094	0.11	0.042	0.063	0.52	0.028	0.95	0.016	0.64	0.079	0.86	0.05	0.97	0.14	0.23	-0.00321	0.58	-0.116	0.69	-0.00576	0.66	-0.158	-0.036
seq.7147.35	Q8IUA0	WFDC8	90199	WAP four-disulfide core domain protein 8	-0.11	0.18	-0.00356	0.2	0.015	0.36	-0.121	0.38	-0.0178	0.94	-0.0141	0.84	0.0011	0.83	-0.0229	0.86	-0.0382	0.97	0.1	0.38	-0.00078	0.92	-0.00907	0.95	-0.00105	0.74	0.48	0.006
seq.9960.2	Q92609	TBC1D5	9779	TBC1 domain family member 5	-0.161	0.09	0.0085	0.096	-0.022	0.46	-0.153	0.4	0.034	0.92	0.04	0.8	0.0042	0.73	0.048	0.85	0.067	0.97	-0.393	0.093	-0.0131	0.45	-0.0754	0.44	0.0025	0.73	0.087	-0.015
seq.10722.13	P43405	SYK	6850	Tyrosine-protein kinase SYK:Protein kinase domain	-0.112	0.17	0.0066	0.12	-0.0246	0.37	-0.112	0.46	0.053	0.84	-0.0325	0.71	0.001	0.88	-0.0193	0.88	-0.0352	0.97	-0.457	0.0094	-0.00732	0.54	0.017	0.94	-0.00113	0.85	0.14	-0.061
seq.8474.6	Q01973	ROR1	4919	Inactive tyrosine-protein kinase transmembrane receptor ROR1	0.1	0.13	-0.00288	0.37	0.0082	0.68	0.11	0.18	0.034	0.85	-0.0341	0.92	-0.000328	0.99	-0.016	0.96	-0.0104	0.99	-0.0859	0.62	0.0085	0.37	0.097	0.71	0.0039	0.75	-0.098	-0.017
seq.20979.86	Q00403	GTF2B	2959	Transcription initiation factor IIB	-0.137	0.22	-0.00166	0.57	-0.0048	0.83	-0.137	0.28	-0.00839	0.98	0.0016	0.95	7.16e-05	0.98	0.000508	0.99	-0.000658	1	-0.0269	0.73	-0.00167	0.6	0.0056	0.95	-0.00107	0.55	0.36	-0.028
seq.3397.7	Q06124	PTPN11	5781	Tyrosine-protein phosphatase non-receptor type 11	-0.144	0.14	0.0045	0.35	-0.0157	0.5	-0.151	0.4	0.048	0.88	0.0088	0.98	0.0097	0.78	0.035	0.95	0.0084	1	-0.316	0.085	0.0066	0.6	-0.0172	0.99	0.0014	0.95	0.19	0
seq.10630.5	Q9BUP3	HTATIP2	10553	Oxidoreductase HTATIP2	-0.145	0.21	0.0025	0.43	-0.0158	0.44	-0.14	0.18	-0.032	0.93	0.061	0.68	0.0014	0.82	0.055	0.5	0.077	0.9	-0.0734	0.76	-0.00269	0.78	-0.0654	0.44	0.0022	0.69	0.11	-0.008
seq.9002.36	Q86U17	SERPINA11	256394	Serpin A11	0.1	0.072	-0.00881	1.16e-10	0.019	0.33	0.1	0.051	0.05	0.67	-0.00169	0.98	-0.00119	0.86	-0.00323	0.98	0.01	0.98	-0.051	0.67	-0.00738	0.22	0.023	0.91	0.0025	0.71	-0.232	-0.013
seq.14088.38	P24592	IGFBP6	3489	Insulin-like growth factor-binding protein 6	-0.124	0.001	0.0027	0.18	0.0075	0.61	-0.123	0.005	-0.116	0.033	-0.00959	0.85	-0.00112	0.72	-0.011	0.87	-0.011	0.97	-0.163	0.038	0.009	0.049	-0.0184	0.33	7.93e-05	0.97	0.015	0.02
seq.4474.19	P62979	RPS27A	6233	Ubiquitin	-0.121	0.045	0.0018	0.71	0.000563	0.98	-0.111	0.43	-0.00218	0.99	0.019	0.83	-0.000277	0.96	0.025	0.82	0.02	0.97	0.039	0.79	-0.00457	0.59	-0.0236	0.7	8.35e-05	0.99	0.28	0.022
seq.6280.11	O95206	PCDH8	5100	Protocadherin-8	-0.0963	0.25	0.0067	0.086	-0.0176	0.51	-0.0956	0.51	0.062	0.78	0.013	0.88	0.001	0.88	0.0064	0.96	-0.0016	1	-0.217	0.24	-0.00759	0.53	-0.0337	0.43	-2.13e-05	1	0.23	0.068
seq.25493.11	A6H8Z2	FAM221B	392307	Protein FAM221B	-0.0967	0.13	0.0033	0.15	-0.0114	0.37	-0.0982	0.21	-0.0123	0.95	-0.0242	0.81	0.00039	0.95	-0.0233	0.86	-0.0334	0.97	-0.0634	0.63	-1.7e-05	1	0.055	0.24	0.0027	0.54	0.13	-0.055
seq.12432.23	Q9HB71	CACYBP	27101	Calcyclin-binding protein	-0.174	0.16	0.009	0.17	-0.0298	0.45	-0.187	0.44	0.028	0.96	-0.0412	0.87	0.000459	0.98	-0.015	0.95	-0.0415	0.97	-0.829	0.034	-0.0129	0.64	0.0069	1	0.0014	0.88	0.058	-0.019
seq.11360.39	P23921	RRM1	6240	Ribonucleoside-diphosphate reductase large subunit	0.21	0.11	-0.00895	0.11	0.048	0.32	0.21	0.15	0.17	0.4	0.19	0.17	-0.00297	0.92	0.17	0.5	0.12	0.97	0.5	0.052	0.019	0.28	-0.403	0.098	-0.000473	0.99	0.46	0.67
seq.16810.3	P31150	GDI1	2664	Rab GDP dissociation inhibitor alpha	-0.15	0.12	0.008	0.11	-0.0209	0.44	-0.146	0.41	0.036	0.92	0.057	0.81	-0.00738	0.67	0.058	0.84	0.026	0.97	-0.187	0.38	-0.00309	0.81	0.071	0.81	0.0015	0.92	0.33	0.17
seq.21108.5	Q9BRF8	CPPED1	55313	Uncharacterized metallophosphoesterase CSTP1	-0.483	0.027	0.0011	0.84	0.0086	0.83	-0.444	0.0024	-0.256	0.48	-0.201	0.82	-0.000364	0.98	-0.0765	0.91	-0.158	0.97	-0.0232	0.95	-0.00498	0.75	-0.0741	0.96	-0.00172	0.91	0.24	0.18
seq.20915.68	Q9NVZ3	NECAP2	55707	Adaptin ear-binding coat-associated protein 2	-0.161	0.16	0.0081	0.16	-0.0114	0.74	-0.158	0.45	0.075	0.83	0.032	0.88	0.0044	0.73	0.051	0.85	0.023	0.98	-0.313	0.28	-0.014	0.49	-0.0392	0.89	-0.00281	0.75	0.19	0.018
seq.3029.52	Q9NNX6	CD209	30835	CD209 antigen	-0.308	7.07e-05	0.015	4.77e-13	-0.146	1.39e-07	-0.341	2.19e-12	-0.31	0.000222	-0.000648	1	0.014	0.67	0.062	0.88	0.011	1	-0.417	0.0068	0.018	4.49e-05	-0.0251	0.98	-0.00636	0.62	0	-0.05
seq.24723.58	P20042	EIF2S2	8894	Eukaryotic translation initiation factor 2 subunit 2	-0.198	0.13	0.0077	0.27	-0.0275	0.5	-0.201	0.41	0.041	0.94	-0.0329	0.79	0.000967	0.85	-0.0326	0.71	-0.0351	0.97	-0.371	0.29	-0.0105	0.64	-0.0137	0.9	-0.000837	0.83	0.087	0.049
seq.23340.37	Q9BV20	MRI1	84245	Methylthioribose-1-phosphate isomerase	-0.133	0.1	0.0072	0.02	0.000687	0.98	-0.133	0.24	-0.00375	0.99	0.044	0.62	-0.000128	0.99	0.044	0.72	0.024	0.97	-0.037	0.89	0.0019	0.88	-0.0407	0.88	-0.000235	0.98	0.21	0.1
seq.3466.8	P17612	PRKACA	5566	cAMP-dependent protein kinase catalytic subunit alpha	-0.161	0.11	0.0098	0.058	-0.0326	0.29	-0.193	0.35	-0.0158	0.97	0.066	0.65	-0.00126	0.91	0.063	0.7	0.029	0.97	-1.21	0.000958	-0.00502	0.83	-0.189	0.08	-0.00202	0.85	-0.029	0.45
seq.5581.28	Q08830	FGL1	2267	Fibrinogen-like protein 1	0.2	0.085	-0.0189	8.03e-06	0.086	0.022	0.2	0.048	0.14	0.48	-0.181	0.73	0.01	0.73	-0.174	0.63	-0.103	0.97	0.016	0.96	-0.0184	0.077	-0.00734	1	-0.0211	0.048	-0.242	-0.084
seq.9545.156	P49863	GZMK	3003	Granzyme K	-0.0936	0.42	-0.00214	0.6	0.0019	0.96	-0.101	0.5	0.061	0.8	0.042	0.92	0.0051	0.89	0.059	0.93	0.095	0.97	-0.0143	0.96	-0.00126	0.9	-0.37	0.47	-0.015	0.73	0.46	0.026
seq.5060.62	Q9NZQ7	CD274	29126	Programmed cell death 1 ligand 1	0.11	0.16	-0.00119	0.72	-0.00102	0.97	0.1	0.09	0.072	0.61	-0.0516	0.75	-0.00218	0.68	-0.0596	0.36	-0.0448	0.97	-0.0589	0.72	0.0055	0.44	-0.00388	1	0.0042	0.19	-0.054	-0.01
seq.25219.17	Q16864	ATP6V1F	9296	V-type proton ATPase subunit F	-0.168	0.083	0.0098	0.051	-0.0363	0.29	-0.156	0.44	-0.00163	1	0.05	0.82	0.000713	0.95	0.067	0.78	0.02	0.98	-0.299	0.17	-0.00394	0.78	-0.185	0.045	-0.0031	0.73	0.066	0.23
seq.7891.45	P19224	UGT1A6	54578	UDP-glucuronosyltransferase 1-6	0.12	0.088	-0.00624	0.14	0.05	0.38	0.12	0.085	0.082	0.42	-0.0135	0.8	0.000239	0.95	-0.012	0.88	-0.0149	0.97	0.17	0.34	0.000472	0.96	-0.00284	0.98	-0.000503	0.83	-0.144	-0.018
seq.17196.5	Q16740	CLPP	8192	ATP-dependent Clp protease proteolytic subunit, mitochondrial	-0.132	0.025	0.0055	0.023	-0.0121	0.46	-0.128	0.21	-0.0374	0.85	0.0026	0.93	-0.000571	0.81	0.0051	0.9	0.011	0.97	-0.056	0.7	-0.00733	0.4	-0.00849	0.93	0.000534	0.84	0.1	0.057
seq.23605.3	Q9NUJ3	TCP11L1	55346	T-complex protein 11-like protein 1	-0.112	0.015	0.0055	8.19e-08	-0.0443	6.45e-05	-0.121	6.5e-05	-0.114	0.031	-0.0188	0.69	0.000191	0.97	-0.0152	0.83	-0.00856	0.97	-0.253	0.0056	0.0043	0.38	0.0024	0.99	0.000376	0.9	-0.007	-0.04
seq.4924.32	P03956	MMP1	4312	Interstitial collagenase	-0.186	0.28	-0.00273	0.58	0.0082	0.85	-0.172	0.31	-0.0259	0.96	-0.106	0.49	-0.00129	0.83	-0.108	0.15	-0.0749	0.97	-0.0893	0.83	-0.0196	0.36	-0.0934	0.53	0.000768	0.93	-0.057	-0.09
seq.5599.88	Q8NBM8	PCYOX1L	78991	Prenylcysteine oxidase-like	-0.0876	0.16	0.0025	0.25	-0.00129	0.93	-0.0878	0.27	-0.0204	0.92	0.032	0.89	0.0062	0.68	0.04	0.88	0.055	0.97	0.034	0.74	-0.00442	0.45	0.086	0.49	-0.00128	0.9	0.19	-0.143
seq.14006.36	Q14749	GNMT	27232	Glycine N-methyltransferase	0.055	0.13	-0.000309	0.89	-0.00697	0.49	0.057	0.3	0.032	0.68	-0.00951	0.8	-0.000884	0.8	-0.0101	0.88	-0.00604	0.97	0.15	0.15	-0.00392	0.59	0.000209	1	-0.000473	0.86	-0.046	0.011
seq.7266.4	Q86WD7	SERPINA9	327657	Serpin A9	0.085	0.15	-0.00257	0.36	0.028	0.26	0.085	0.31	0.0093	0.95	0.0036	0.97	-5.85e-08	1	0.0026	0.99	-0.0202	0.98	-0.122	0.14	0.00011	0.98	-0.0759	0.34	-0.000835	0.89	-0.327	-0.062
seq.11458.30	Q15365	PCBP1	5093	Poly(rC)-binding protein 1	-0.115	0.074	0.0017	0.68	-0.0148	0.48	-0.134	0.34	-0.0302	0.92	0.094	0.81	0.004	0.84	0.1	0.83	0.06	0.97	-0.631	0.0085	-0.0036	0.82	-0.123	0.64	-0.00473	0.79	0.073	0.2
seq.17832.12	Q9BXS1	IDI2	91734	Isopentenyl-diphosphate delta-isomerase 2	0.14	0.096	-7.64e-05	0.99	-0.00325	0.93	0.14	0.051	0.12	0.28	-0.00133	0.99	-0.00199	0.88	0.011	0.96	0.035	0.97	0.33	0.031	0.0099	0.27	-0.307	0.08	-0.00199	0.86	-0.075	0.38
seq.22547.17	P29558	RBMS1	5937	RNA-binding motif, single-stranded-interacting protein 1	-0.151	0.19	0.0063	0.2	-0.0151	0.6	-0.149	0.45	0.089	0.76	-0.0106	0.9	-0.000989	0.88	-0.0123	0.9	-0.0274	0.97	-0.35	0.044	-0.00897	0.46	-0.0123	0.88	-4.84e-05	0.99	0.27	-0.04
seq.5020.50	P00558	PGK1	5230	Phosphoglycerate kinase 1	-0.145	0.1	0.0088	0.034	-0.0129	0.66	-0.125	0.46	0.042	0.9	0.026	0.84	0.0016	0.83	0.031	0.85	0.0097	0.98	-0.452	0.026	-0.00788	0.56	0.022	0.94	-0.00162	0.82	0.099	0.2
seq.18312.68	Q9UGV2	NDRG3	57446	Protein NDRG3	-0.132	0.18	0.000283	0.93	-0.0099	0.64	-0.128	0.32	-0.117	0.59	-0.0868	0.86	-0.00431	0.87	-0.0584	0.89	-0.0471	0.98	-0.0466	0.86	-0.00345	0.62	0.22	0.45	0.001	0.96	0.22	-0.005
seq.17319.1	Q8IZQ5	SELENOH	280636	Selenoprotein H	-0.0947	0.2	-0.000831	0.76	0.0025	0.91	-0.0981	0.33	-0.0322	0.88	-0.000517	0.99	7.2e-05	0.99	0.0042	0.95	0.0084	0.97	0.036	0.65	0.0021	0.57	0.002	1	0.000988	0.75	0.39	0.013
seq.21326.28	Q15814	TBCC	6903	Tubulin-specific chaperone C	-0.0947	0.32	0.0073	0.1	-0.0189	0.51	-0.0917	0.57	0.065	0.82	-0.00788	0.96	0.0025	0.81	-0.00146	0.99	-0.00444	0.99	-0.477	0.019	-0.00972	0.5	-0.0765	0.16	0.0024	0.66	0.2	0.033
seq.21105.23	A6NIH7	UNC119B	84747	Protein unc-119 homolog B	-0.234	0.13	0.0084	0.21	-0.0306	0.45	-0.239	0.32	-0.0277	0.96	-0.0495	0.88	2.29e-05	1	-0.014	0.96	-0.0282	0.98	-0.652	0.074	-0.0172	0.51	-0.047	0.74	0.0026	0.73	0.083	0.092
seq.3061.61	P07858	CTSB	1508	Cathepsin B	0.099	0.081	-0.00449	0.23	0.023	0.47	0.1	0.11	0.085	0.23	-0.0266	0.94	0.008	0.77	-0.00617	0.99	-0.0298	0.98	0.19	0.092	-0.00092	0.88	0.15	0.56	-0.00485	0.76	-0.201	0.018
seq.16758.96	P51858	HDGF	3068	Hepatoma-derived growth factor	-0.0736	0.38	0.000626	0.88	0.0072	0.75	-0.0735	0.6	0.089	0.55	0.078	0.52	0.0016	0.86	0.081	0.34	0.048	0.97	0.11	0.4	-0.002	0.8	-0.178	0.012	-0.00054	0.95	0.44	0.33
seq.4309.59	P60174	TPI1	7167	Triosephosphate isomerase	-0.156	0.18	0.0083	0.18	-0.0252	0.47	-0.165	0.45	0.044	0.93	-0.0149	0.96	-0.00615	0.7	-0.000994	1	-0.0187	0.98	-0.398	0.19	-0.00844	0.67	-0.096	0.75	0.0047	0.73	0.2	0.073
seq.8953.47	P51858	HDGF	3068	Hepatoma-derived growth factor	-0.075	0.38	0.0015	0.72	0.0037	0.88	-0.0795	0.58	0.088	0.57	0.078	0.52	0.0015	0.86	0.082	0.34	0.045	0.97	-0.0754	0.56	-0.00308	0.67	-0.162	0.038	-0.00214	0.79	0.42	0.31
seq.18419.20	O15511	ARPC5	10092	Actin-related protein 2/3 complex subunit 5	-0.201	0.12	0.0097	0.032	-0.0295	0.27	-0.203	0.21	-0.111	0.72	-0.01	0.88	0.000682	0.9	-0.0102	0.9	-0.0271	0.97	-0.0505	0.88	-0.0149	0.41	0.017	0.88	-0.000736	0.87	0.089	0.085
seq.5275.28	P15498	VAV1	7409	Proto-oncogene vav	-0.268	0.096	0.012	0.12	-0.0186	0.7	-0.276	0.32	0.036	0.95	-0.015	0.88	0.000687	0.92	-0.0167	0.9	-0.0307	0.97	-1.04	0.0099	-0.0147	0.6	0.016	0.97	-0.000172	0.99	0.13	0.055
seq.19110.6	Q9Y316	MEMO1	51072	Protein MEMO1	-0.117	0.18	0.0074	0.078	-0.028	0.36	-0.116	0.45	0.041	0.89	0.0081	0.92	-0.000506	0.95	0.0066	0.95	-0.00492	0.98	-0.286	0.1	-0.00852	0.48	-0.00465	0.97	0.000243	0.93	0.18	-0.045
seq.19161.1	Q9Y4E8	USP15	9958	Ubiquitin carboxyl-terminal hydrolase 15	-0.0899	0.18	0.0037	0.3	-0.0021	0.93	-0.0918	0.45	0.029	0.91	0.12	0.6	-0.000582	0.98	0.13	0.65	0.056	0.97	-0.23	0.06	0.000511	0.95	-0.516	0.031	-0.00497	0.81	0.33	0.64
seq.9340.17	Q9NWM8	FKBP14	55033	Peptidyl-prolyl cis-trans isomerase FKBP14	-0.188	0.11	0.0078	0.12	-0.00867	0.75	-0.186	0.27	-0.0164	0.97	-0.118	0.73	0.0018	0.93	-0.101	0.65	-0.092	0.97	-0.423	0.058	-0.0159	0.32	0.04	0.94	-0.00086	0.95	-0.008	0.028
seq.2925.9	P05121	SERPINE1	5054	Plasminogen activator inhibitor 1	-0.0252	0.86	0.0054	0.23	-0.00759	0.81	-0.0299	0.85	0.075	0.79	0.11	0.7	0.0045	0.79	0.11	0.46	0.089	0.97	-0.358	0.21	-0.00952	0.58	-0.0302	0.95	-0.00265	0.8	0.049	-0.045
seq.17490.4	Q9H299	SH3BGRL3	83442	SH3 domain-binding glutamic acid-rich-like protein 3	-0.153	0.19	0.0092	0.14	-0.0198	0.6	-0.171	0.44	0.02	0.97	0.031	0.71	0.0012	0.81	0.032	0.59	0.019	0.97	-0.847	0.018	-0.0148	0.55	-0.0758	0.15	-0.000385	0.93	0.052	0.062
seq.23290.3	Q16637	SMN1, SMN2	6606	Survival motor neuron protein	-0.108	0.2	0.0051	0.2	0.011	0.74	-0.107	0.4	0.038	0.88	0.025	0.76	0.000262	0.97	0.02	0.86	0.02	0.97	0.043	0.84	0.0019	0.86	-0.0416	0.37	6.42e-05	0.99	0.33	0.024
seq.9971.5	Q7Z408	CSMD2	114784	CUB and sushi domain-containing protein 2	-0.083	0.15	0.0044	0.078	-0.00563	0.7	-0.0785	0.45	0.037	0.82	-0.073	0.83	0.0061	0.8	-0.0494	0.88	-0.0375	0.98	-0.0888	0.35	6.42e-05	0.99	0.000565	1	0.000856	0.94	0.26	-0.017
seq.13738.8	P08476	INHBA	3624	Inhibin beta A chain	0.18	0.0092	-0.0107	0.000111	0.037	0.24	0.18	0.047	0.11	0.43	-0.0266	0.93	0.0023	0.92	-0.0157	0.96	0.012	0.99	0.22	0.11	-0.00355	0.7	-0.0871	0.72	-0.00356	0.77	-0.259	-0.026
seq.8958.51	O00533	CHL1	10752	Neural cell adhesion molecule L1-like protein	0.057	0.12	-0.00225	0.069	0.0042	0.69	0.056	0.088	0.037	0.55	0.0014	0.98	-0.00216	0.67	0.000985	0.99	-0.00453	0.98	0.0035	0.97	-0.00138	0.7	-0.00771	0.93	0.000872	0.69	0.17	-0.022
seq.8795.48	P02786	TFRC	7037	Transferrin receptor protein 1:Extracellular domain	-0.183	0.0083	5.57e-05	0.99	0.0051	0.72	-0.183	0.0069	-0.15	0.1	-0.0137	0.95	0.0015	0.88	-0.0023	0.99	-0.000262	1	0.023	0.88	0.013	0.091	-0.101	0.38	0.0018	0.83	0.16	-0.035
seq.17151.84	Q14653	IRF3	3661	Interferon regulatory factor 3	-0.155	0.14	0.0048	0.44	-0.0235	0.49	-0.162	0.44	0.026	0.95	0.072	0.8	0.0033	0.84	0.083	0.8	0.041	0.97	-0.652	0.044	-0.0102	0.65	-0.155	0.31	-0.00494	0.69	0.11	0.21
seq.13979.3	Q8TE54	SLC26A7	115111	Anion exchange transporter	0.11	0.0012	0.0024	0.19	-0.01	0.45	0.11	0.013	0.13	0.0051	-0.00126	0.97	-0.000609	0.84	-1.18e-05	1	0.0017	0.99	0.39	0.0045	0.000635	0.93	-0.00117	1	-3.94e-05	0.99	0.2	-0.004
seq.6425.87	Q99542	MMP19	4327	Matrix metalloproteinase-19	0.15	0.073	-0.00944	0.0069	0.011	0.68	0.15	0.097	0.093	0.45	0.12	0.84	0.024	0.64	0.18	0.77	0.18	0.97	0.029	0.88	-0.0116	0.21	-0.0727	0.89	-0.00232	0.9	-0.387	-0.046
seq.4564.2	O60486	PLXNC1	10154	Plexin-C1	0.091	0.15	-0.00455	0.11	-0.000475	0.98	0.092	0.2	0.038	0.8	-0.113	0.8	-0.00404	0.86	-0.113	0.77	-0.0856	0.97	0.2	0.15	0.0063	0.46	0.027	0.98	0.0042	0.75	-0.068	0.008
seq.6521.35	P47972	NPTX2	4885	Neuronal pentraxin-2	0.068	0.15	-0.00246	0.14	0.0046	0.76	0.07	0.22	0.052	0.55	-0.129	0.82	-0.00732	0.81	-0.127	0.82	-0.0852	0.97	0.11	0.31	0.0053	0.42	-0.0469	0.97	0.013	0.19	-0.124	0.004
seq.12517.52	O14737	PDCD5	9141	Programmed cell death protein 5	-0.0886	0.23	0.0017	0.65	-0.00788	0.76	-0.0891	0.5	0.06	0.78	0.062	0.87	0.0072	0.78	0.11	0.79	0.081	0.97	-0.0994	0.56	-0.00358	0.71	-0.159	0.41	-0.00362	0.76	0.3	0.025
seq.22383.21	O75030	MITF	4286	MITF	-0.206	0.076	0.0077	0.14	-0.0257	0.44	-0.207	0.26	-0.0131	0.98	0.0083	0.85	-0.00139	0.81	0.000426	1	-0.0113	0.97	-0.482	0.05	-0.0127	0.48	0.0074	0.95	-0.00112	0.69	0.094	-0.027
seq.20078.6	P14649	MYL6B	140465	Myosin light chain 6B	-0.0562	0.58	-0.00926	0.011	0.02	0.48	-0.0646	0.67	0.08	0.6	-0.0238	0.82	-0.00315	0.82	-0.0145	0.94	-0.0242	0.97	0.046	0.55	-0.000985	0.81	0.081	0.91	0.0075	0.74	0.48	0.029
seq.12646.2	Q96AT9	RPE	6120	Ribulose-phosphate 3-epimerase	-0.136	0.22	0.0068	0.23	-0.0155	0.63	-0.14	0.49	0.087	0.79	0.0016	0.98	-0.00232	0.78	0.0023	0.99	-0.0252	0.97	-0.492	0.04	-0.0107	0.53	-0.106	0.14	-0.00118	0.86	0.25	0.28
seq.17325.10	Q16774	GUK1	2987	Guanylate kinase	-0.122	0.14	0.0049	0.27	-0.00931	0.72	-0.124	0.42	0.027	0.94	0.15	0.61	-3.17e-05	1	0.17	0.36	0.12	0.97	-0.301	0.12	-0.00126	0.92	-0.352	0.043	-0.00507	0.73	0.21	0.52
seq.18241.18	P36551	CPOX	1371	Oxygen-dependent coproporphyrinogen-III oxidase, mitochondrial	0.15	0.068	0.0011	0.77	7.68e-05	1	0.15	0.017	0.12	0.24	-0.000129	1	-0.00272	0.64	1.12e-05	1	0.000751	1	0.17	0.33	0.000389	0.97	0.019	0.68	-0.000441	0.9	0.12	-0.158
seq.18830.1	Q8WWA0	ITLN1	55600	Intelectin-1	0.064	0.33	-0.0023	0.38	0.019	0.41	0.072	0.47	-0.0423	0.78	-0.0145	0.85	0.000136	0.99	-0.0143	0.88	-0.025	0.97	0.16	0.24	0.000667	0.94	0.014	0.95	0.000438	0.94	-0.333	-0.074
seq.21348.22	Q86TN4	TRPT1	83707	tRNA 2'-phosphotransferase 1	-0.177	0.13	0.0024	0.33	0.0036	0.91	-0.154	0.073	-0.09	0.7	-0.0239	0.85	0.000514	0.91	-0.0246	0.86	-0.0222	0.97	-0.148	0.22	-0.00147	0.67	-0.00622	0.95	0.000211	0.93	0.2	-0.012
seq.24655.23	Q969X0	RILPL2	196383	RILP-like protein 2	-0.17	0.16	0.0032	0.66	-0.0364	0.41	-0.18	0.46	0.019	0.97	-0.0181	0.8	0.000989	0.8	-0.0179	0.81	-0.0215	0.97	-0.767	0.059	-0.0147	0.6	-0.0222	0.63	-0.000501	0.88	0.066	-0.044
seq.11354.21	Q9NQ66	PLCB1	23236	1-phosphatidylinositol 4,5-bisphosphate phosphodiesterase beta-1	-0.114	0.18	0.0072	0.097	-0.0196	0.43	-0.11	0.47	0.01	0.98	-0.0275	0.96	-0.00105	0.97	0.025	0.95	0.015	0.99	-0.627	0.0064	-0.00917	0.54	-0.255	0.32	0.0048	0.75	0.013	-0.001
seq.12356.65	P30626	SRI	6717	Sorcin	-0.0673	0.42	0.002	0.72	-0.0148	0.53	-0.0674	0.65	0.08	0.72	0.013	0.94	-0.0026	0.89	-0.00855	0.98	-0.022	0.98	-0.104	0.59	-0.00401	0.72	-0.253	0.16	-0.0021	0.9	0.28	0.49
seq.18301.10	Q69YI7	NAIF1	203245	Nuclear apoptosis-inducing factor 1	-0.171	0.15	0.0088	0.13	-0.0261	0.48	-0.157	0.46	0.094	0.77	-0.0911	0.8	0.0027	0.89	-0.0673	0.86	-0.0758	0.97	-0.481	0.063	-0.0108	0.55	0.027	0.97	-0.00424	0.73	0.21	-0.052
seq.3628.3	P36507	MAP2K2	5605	Dual specificity mitogen-activated protein kinase kinase 2	-0.0622	0.35	-0.00107	0.68	0.0075	0.65	-0.0616	0.43	-0.0191	0.92	-0.00466	0.95	0.0012	0.83	-0.00266	0.99	-0.00105	1	-0.108	0.42	0.0056	0.52	0.0097	0.98	0.002	0.74	0.2	-0.057
seq.11347.9	P37837	TALDO1	6888	Transaldolase	-0.0504	0.34	0.0015	0.58	-0.00735	0.61	-0.0589	0.54	0.034	0.83	0.15	0.57	0.002	0.9	0.16	0.22	0.07	0.97	-0.269	0.021	0.0012	0.85	-0.0626	0.91	-0.00569	0.69	0.27	0.22
seq.3844.2	P62937	PPIA	5478	Peptidyl-prolyl cis-trans isomerase A	-0.113	0.13	0.0039	0.35	-0.0143	0.47	-0.13	0.39	-0.00147	1	0.11	0.69	0.000234	0.99	0.12	0.37	0.075	0.97	-0.518	0.021	-0.00702	0.64	-0.106	0.46	-0.00335	0.75	0.11	0.18
seq.10365.132	P29460|Q9NPF7	IL12B, IL23A	3593|51561	Interleukin-23	0.14	0.036	-0.00154	0.44	0.011	0.58	0.13	0.0062	0.099	0.27	0.043	0.52	-0.000195	0.99	0.04	0.61	0.029	0.97	0.3	0.014	0.0089	0.23	0.063	0.58	0.0053	0.42	-0.143	-0.041
seq.11342.59	Q6UX71	PLXDC2	84898	Plexin domain-containing protein 2:Cytoplasmic domain	-0.199	0.097	0.012	0.042	-0.0159	0.59	-0.187	0.39	0.008	0.99	0.016	0.8	9.65e-05	0.99	0.017	0.87	0.024	0.97	-0.45	0.068	-0.00721	0.66	-0.0243	0.6	0.000335	0.93	0.06	0.012
seq.12869.68	P26196	DDX6	1656	Probable ATP-dependent RNA helicase DDX6	-0.168	0.11	0.0062	0.26	-0.0263	0.43	-0.189	0.37	0.0025	0.99	0.015	0.95	0.0035	0.81	0.01	0.97	-0.033	0.97	-0.912	0.0099	-0.00922	0.7	-0.051	0.93	0.0026	0.88	0.046	0.17
seq.23607.1	Q8IYS4	DNAAF8	146562	Uncharacterized protein C16orf71	-0.133	0.041	0.0012	0.48	-0.000789	0.97	-0.137	0.0027	-0.108	0.2	0.015	0.88	0.0056	0.64	0.015	0.92	0.023	0.97	0.13	0.67	-0.0021	0.73	0.0097	1	0.0031	0.79	-0.055	0.022
seq.11616.9	Q00613	HSF1	3297	Heat shock factor protein 1	-0.0205	0.69	0.0014	0.62	0.0012	0.94	-0.022	0.72	0.03	0.73	-0.0193	0.79	0.000591	0.92	-0.0205	0.83	-0.0221	0.97	0.036	0.85	0.0013	0.81	-0.00753	0.96	-0.000204	0.96	0.43	0.054
seq.21849.2	Q9H347	UBQLN3	50613	Ubiquilin-3	-0.131	0.056	0.005	0.17	-0.0111	0.59	-0.126	0.34	-0.0267	0.92	-0.00214	0.99	-0.000858	0.95	0.0097	0.96	0.001	1	-0.172	0.41	-0.0102	0.46	-0.0545	0.83	0.0021	0.86	0.033	-0.08
seq.11681.8	P52594	AGFG1	3267	Arf-GAP domain and FG repeat-containing protein 1	-0.168	0.15	0.0079	0.19	-0.0258	0.47	-0.181	0.42	0.043	0.93	0.065	0.6	0.0035	0.64	0.07	0.3	0.04	0.97	-0.782	0.017	-0.0105	0.63	-0.122	0.027	-0.00189	0.69	0.13	0.17
seq.14675.20	P23588	EIF4B	1975	Eukaryotic translation initiation factor 4B	-0.13	0.17	0.0057	0.26	-0.0232	0.44	-0.142	0.45	0.033	0.94	0.023	0.79	-0.00129	0.82	0.023	0.81	-0.00478	0.98	-0.452	0.066	-0.00627	0.7	-0.149	0.039	-0.000215	0.96	0.13	0.18
seq.7713.50	Q06787	FMR1	2332	Fragile X mental retardation protein 1	-0.0512	0.4	0.0054	0.07	-0.015	0.45	-0.0443	0.66	0.07	0.54	-0.00315	0.92	0.000291	0.94	-0.00196	0.97	-0.00469	0.97	-0.14	0.27	-0.0085	0.31	0.000178	1	-0.000754	0.76	0.18	0.041
seq.8018.43	Q96IQ7	VSIG2	23584	V-set and immunoglobulin domain-containing protein 2	-0.215	0.062	0.0048	0.25	-0.0251	0.58	-0.215	0.058	-0.126	0.58	-0.0629	0.8	-8.83e-05	0.99	-0.0475	0.84	-0.0602	0.97	-0.116	0.7	-0.0036	0.78	-0.047	0.83	0.0016	0.86	0.13	0.045
seq.25260.62	Q5XKK7	FAM219B	57184	Uncharacterized protein C15orf17	-0.0875	0.27	0.0047	0.15	-0.0164	0.46	-0.092	0.46	0.02	0.94	-0.00214	0.95	-0.000282	0.95	-0.00391	0.95	0.0023	0.99	-0.107	0.47	-0.00665	0.49	0.015	0.69	0.0012	0.6	0.27	0.023
seq.7769.29	P78314	SH3BP2	6452	SH3 domain-binding protein 2	-0.157	0.14	0.0053	0.15	-0.02	0.48	-0.162	0.31	0.02	0.95	-0.0023	0.97	0.0016	0.68	-0.00353	0.96	-0.01	0.97	-0.164	0.12	-0.00536	0.47	0.007	0.96	-0.000234	0.95	0.24	-0.063
seq.9747.48	P27448	MARK3	4140	MAP/microtubule affinity-regulating kinase 3	-0.0849	0.22	0.0036	0.27	0.0015	0.94	-0.0793	0.5	0.059	0.7	0.035	0.68	-0.00315	0.68	0.026	0.85	0.011	0.97	-0.254	0.19	-1.53e-05	1	-0.00877	0.98	0.001	0.85	0.34	-0.033
seq.24698.12	Q99633	PRPF18	8559	Pre-mRNA-splicing factor 18	-0.111	0.23	0.0024	0.59	-0.00932	0.81	-0.114	0.4	0.011	0.97	0.0028	0.93	0.000156	0.97	-0.000487	0.99	-0.00393	0.98	-0.0916	0.63	-0.00464	0.67	-0.0162	0.74	-0.00152	0.48	0.21	0.026
seq.5644.60	P34096	RNASE4	6038	Ribonuclease 4	0.076	0.12	-0.00617	0.000226	0.032	0.016	0.077	0.084	0.048	0.57	0.014	0.96	0.011	0.67	0.033	0.91	0.051	0.97	0.018	0.87	-0.00406	0.48	-0.00315	1	-0.00491	0.68	-0.286	-0.017
seq.23535.3	Q8TCE6	DENND10	404636	Protein FAM45A	-0.184	0.18	0.0077	0.23	-0.0415	0.37	-0.194	0.44	0.045	0.94	0.021	0.85	0.002	0.78	0.028	0.84	0.0072	0.98	-0.661	0.043	-0.0194	0.42	-0.0708	0.13	-0.00091	0.85	0.14	0.19
seq.9855.10	P61586	RHOA	387	Transforming protein RhoA	-0.149	0.14	0.0049	0.37	-0.0213	0.48	-0.169	0.4	0.0049	0.99	0.021	0.96	0.003	0.91	0.056	0.9	0.0029	1	-0.677	0.029	-0.00853	0.68	-0.427	0.017	-0.00239	0.92	0.14	0.3
seq.10514.5	P41222	PTGDS	5730	Prostaglandin-H2 D-isomerase	0.091	0.16	-0.00784	0.0026	0.042	0.029	0.09	0.26	0.069	0.58	-0.0168	0.82	-0.000436	0.95	-0.017	0.87	-0.0186	0.97	-0.0123	0.95	-0.00482	0.56	-0.022	0.69	0.000659	0.85	-0.168	-0.1
seq.20385.21	Q5TA50	CPTP	80772	Ceramide-1-phosphate transfer protein	-0.167	0.065	0.0082	0.053	-0.0314	0.32	-0.161	0.28	-0.00527	0.99	-0.0184	0.73	-0.00127	0.73	-0.0211	0.68	-0.0189	0.97	-0.373	0.083	-0.0056	0.69	0.0035	0.98	0.000265	0.93	0.12	0.045
seq.2937.10	P02649	APOE	348	Apolipoprotein E (isoform E3)	0.1	0.079	0.00021	0.95	0.013	0.41	0.11	0.14	0.094	0.31	-0.0156	0.84	-0.000134	0.99	-0.012	0.9	-0.0191	0.97	0.047	0.73	0.0075	0.3	0.015	0.91	0.000343	0.95	-0.055	0.008
seq.12668.7	O75351	VPS4B	9525	Vacuolar protein sorting-associated protein 4B	-0.0743	0.14	0.0017	0.52	-0.004	0.82	-0.065	0.47	-0.00564	0.98	-0.0017	0.97	0.000806	0.85	-0.0111	0.88	-0.0173	0.97	-0.03	0.85	-0.00667	0.46	-0.0138	0.95	-5.7e-05	0.99	0.17	-0.011
seq.2987.37	P16403	H1-2	3006	Histone H1.2	-0.155	0.24	-0.00746	0.1	0.037	0.62	-0.164	0.46	0.07	0.81	-0.0545	0.8	0.0014	0.88	-0.0535	0.84	-0.0754	0.97	0.35	0.18	-0.00645	0.7	0.024	0.94	-0.0018	0.83	0.5	0.024
seq.17332.3	Q9NX46	ADPRS	54936	Poly(ADP-ribose) glycohydrolase ARH3	-0.117	0.18	0.0033	0.45	-0.00551	0.81	-0.12	0.45	0.055	0.84	0.17	0.69	0.0023	0.91	0.21	0.15	0.15	0.97	-0.141	0.43	-0.00386	0.72	-0.191	0.28	-0.00396	0.75	0.34	0.18
seq.3352.80	P23280	CA6	765	Carbonic anhydrase 6	-0.429	0.000918	0.02	2.67e-08	-0.153	0.00017	-0.487	1.06e-09	-0.466	0.00039	-0.203	0.79	0.015	0.83	-0.201	0.79	-0.191	0.97	-0.615	0.024	0.025	0.011	-0.153	0.81	0.012	0.47	0.12	-0.04
seq.13590.1	Q9Y3B8	REXO2	25996	Oligoribonuclease, mitochondrial	-0.119	0.18	0.011	0.026	-0.0164	0.53	-0.114	0.46	0.037	0.91	0.19	0.69	0.0022	0.94	0.24	0.18	0.2	0.97	-0.0707	0.76	-0.00107	0.94	-0.247	0.31	-0.00196	0.91	0.23	0.32
seq.24725.4	Q92905	COPS5	10987	COP9 signalosome complex subunit 5	-0.122	0.2	0.011	0.043	-0.0331	0.31	-0.127	0.49	0.058	0.86	0.065	0.56	-0.000545	0.97	0.058	0.71	0.0087	0.98	-0.437	0.054	-0.00973	0.54	-0.15	0.18	-0.00146	0.88	0.2	0.46
seq.25275.30	P56524	HDAC4	9759	Histone deacetylase 4	-0.106	0.37	-0.00389	0.47	0.015	0.69	-0.11	0.57	0.094	0.66	0.0086	0.82	0.0014	0.77	0.0057	0.93	0.0077	0.97	-0.0691	0.48	-0.00511	0.41	-0.00766	0.94	-0.000166	0.96	0.43	-0.01
seq.5633.65	Q8N423	LIRB2_HUMAN	10288	Leukocyte immunoglobulin-like receptor subfamily B member 2	0.058	0.21	-0.000871	0.63	0.0031	0.83	0.058	0.29	0.017	0.91	-0.0161	0.81	0.000424	0.95	-0.0183	0.85	-0.0271	0.97	0.1	0.38	0.0056	0.41	-0.0184	0.79	-0.000123	0.98	-0.19	-0.045
seq.18275.5	P50238	CRIP1	1396	Cysteine-rich protein 1	0.12	0.042	0.0045	0.12	-0.0311	0.17	0.12	0.017	0.13	0.052	-0.0408	0.93	0.0056	0.83	-0.0198	0.96	0.0055	1	0.19	0.15	0.006	0.44	0.098	0.86	-0.00115	0.96	-0.034	0.002
seq.25284.47	A0AVT1	UBA6	55236	Ubiquitin-like modifier-activating enzyme 6	-0.183	0.13	0.0075	0.23	-0.028	0.46	-0.198	0.39	0.018	0.97	0.089	0.76	-0.00064	0.98	0.089	0.8	0.062	0.97	-0.975	0.0088	-0.0121	0.63	-0.27	0.029	-0.000483	0.97	0.06	0.5
seq.5404.53	O75509	TNFRSF21	27242	Tumor necrosis factor receptor superfamily member 21	0.09	0.052	-0.00303	0.085	0.018	0.21	0.089	0.019	0.049	0.55	-0.036	0.87	-0.00353	0.83	-0.022	0.92	-0.0252	0.98	0.13	0.17	0.0032	0.54	-0.0185	0.97	0.0044	0.46	-0.013	-0.019
seq.2846.24	P62979	RPS27A	6233	Ubiquitin+1, truncated mutation for UbB	-0.121	0.19	0.0062	0.18	-0.00232	0.94	-0.112	0.49	0.073	0.77	0.033	0.93	0.000841	0.97	0.064	0.86	0.034	0.98	0.079	0.72	-0.00233	0.86	-0.144	0.5	0.0023	0.87	0.33	0.025
seq.4482.66	P01031|P13671	C5, C6	727|729	Complement C5b-C6 complex	0.088	0.000353	-0.00354	0.0032	0.0059	0.54	0.088	0.007	0.077	0.028	0.16	0.8	0.019	0.67	0.21	0.59	0.22	0.97	0.13	0.05	-0.00792	0.019	0.002	1	-0.00983	0.66	-0.253	-0.053
seq.19222.124	P61020	RAB5B	5869	Ras-related protein Rab-5B	-0.149	0.11	0.0053	0.29	-0.0171	0.52	-0.158	0.38	0.0085	0.98	0.000382	1	-0.00166	0.95	0.015	0.96	-0.0402	0.97	-0.579	0.019	-0.00443	0.79	-0.371	0.023	0.002	0.91	0.11	0.54
seq.13039.1	Q12972	PPP1R8	5511	Nuclear inhibitor of protein phosphatase 1	-0.129	0.042	0.000109	0.97	0.000284	0.99	-0.128	0.11	-0.0977	0.29	0.014	0.92	0.0047	0.71	0.027	0.89	0.031	0.97	0.12	0.18	-0.00147	0.77	-0.0734	0.57	0.0016	0.85	0.098	-0.024
seq.2762.30	O95750	FGF19	9965	Fibroblast growth factor 19	0.17	0.22	-0.0166	0.015	0.051	0.44	0.17	0.47	0.1	0.78	-0.166	0.69	0.00032	0.99	-0.143	0.56	-0.132	0.97	-0.157	0.62	0.0028	0.88	0.06	0.94	0.005	0.73	-0.14	0.025
seq.9451.20	P07911	UMOD	7369	Uromodulin	0.16	0.069	-0.00992	5e-06	0.044	0.036	0.16	0.0094	0.088	0.55	0.35	0.42	0.011	0.64	0.46	0.000583	0.41	0.44	0.3	0.024	0.0084	0.31	0.31	0.092	-0.00467	0.71	-0.117	-0.024
seq.23615.4	Q9UI30	TRMT112	51504	TRM112-like protein	-0.119	0.16	0.0025	0.59	-0.0172	0.56	-0.116	0.42	0.062	0.78	0.013	0.95	-0.000859	0.95	0.018	0.92	0.0066	0.99	-0.233	0.29	-0.00725	0.6	0.018	0.95	-0.000572	0.94	0.17	0.13
seq.4978.54	Q9UJU6	DBNL	28988	Drebrin-like protein	-0.13	0.17	0.0068	0.093	-0.0155	0.49	-0.126	0.39	0.018	0.95	0.017	0.95	0.0065	0.71	0.029	0.92	0.022	0.98	-0.201	0.21	-0.0101	0.38	-0.0752	0.77	-0.00194	0.89	0.2	0.12
seq.5229.90	P20839	IMPDH1	3614	Inosine-5'-monophosphate dehydrogenase 1	-0.155	0.18	0.002	0.68	-0.00215	0.94	-0.159	0.27	-0.00545	0.99	-0.00388	0.97	0.000101	0.99	-0.00176	0.99	-0.0105	0.97	-0.369	0.058	-0.00586	0.64	-0.0514	0.42	-0.000544	0.93	0.2	0.18
seq.4963.19	P56211	ARPP19	10776	cAMP-regulated phosphoprotein 19	-0.0707	0.25	0.0048	0.069	-0.0178	0.27	-0.0672	0.47	0.017	0.94	-0.0171	0.73	-0.000128	0.98	-0.0173	0.82	-0.0183	0.97	-0.124	0.26	-0.00441	0.53	0.008	0.9	-0.00048	0.82	0.17	-0.031
seq.17728.61	O43633	CHMP2A	27243	Charged multivesicular body protein 2a	-0.193	0.17	0.0095	0.19	-0.0277	0.53	-0.209	0.43	0.058	0.92	0.017	0.96	0.0031	0.88	0.025	0.95	0.019	0.98	-0.592	0.14	-0.016	0.57	-0.326	0.052	-0.000841	0.97	0.15	0.19
seq.17176.13	O75475	PSIP1	11168	PC4 and SFRS1-interacting protein	-0.0664	0.38	0.000589	0.88	0.0018	0.94	-0.0712	0.57	0.081	0.62	0.31	0.29	0.0076	0.79	0.33	0.093	0.23	0.97	0.026	0.87	-0.00206	0.8	-0.528	0.011	-0.0075	0.73	0.38	0.37
seq.17722.5	Q02790	FKBP4	2288	Peptidyl-prolyl cis-trans isomerase FKBP4	-0.0708	0.27	0.0047	0.18	-0.0147	0.43	-0.0709	0.54	0.046	0.81	0.13	0.77	0.0056	0.78	0.16	0.57	0.082	0.97	-0.0895	0.56	-0.00129	0.89	-0.247	0.14	-0.00497	0.75	0.22	0.26
seq.9970.7	Q92575	UBXN4	23190	UBX domain-containing protein 4:Cytoplasmic domain 2	-0.162	0.21	0.0072	0.12	-0.0384	0.3	-0.165	0.32	-0.0431	0.92	-0.15	0.8	0.0011	0.92	-0.079	0.86	-0.126	0.97	-0.0915	0.67	-0.0109	0.39	-0.165	0.0061	-0.000231	0.97	0.14	0.038
seq.13717.15	Q15485	FCN2	2220	Ficolin-2	0.12	0.11	-0.00259	0.21	0.016	0.47	0.12	0.049	0.065	0.64	0.15	0.82	0.027	0.64	0.21	0.67	0.22	0.97	0.24	0.099	0.0053	0.41	-0.0474	0.98	-0.00875	0.66	-0.112	-0.025
seq.15431.31	P00480	OTC	5009	Ornithine carbamoyltransferase, mitochondrial	0.4	0.0099	-0.000411	0.97	0.000978	0.99	0.4	0.0056	0.38	0.056	0.13	0.69	0.0055	0.84	0.13	0.52	0.15	0.97	0.54	0.07	-0.02	0.36	0.11	0.7	-0.00782	0.66	-0.034	0.007
seq.17748.21	Q53FA7	TP53I3	9540	Quinone oxidoreductase PIG3	-0.138	0.19	0.0063	0.22	-0.0368	0.31	-0.138	0.43	0.038	0.92	0.095	0.81	0.000308	0.99	0.12	0.71	0.079	0.97	-0.0586	0.81	-0.00712	0.59	-0.333	0.06	-0.00163	0.92	0.25	0.37
seq.6372.7	Q9Y2T7	YBX2	51087	Y-box-binding protein 2	-0.0827	0.32	0.000762	0.87	0.012	0.71	-0.0807	0.54	0.04	0.86	0.077	0.63	0.0037	0.77	0.071	0.7	0.014	0.97	0.25	0.041	-0.00174	0.82	-0.149	0.018	0.000195	0.98	0.38	0.2
seq.3115.64	P28482	MAPK1	5594	Mitogen-activated protein kinase 1	-0.148	0.19	0.0074	0.23	-0.03	0.42	-0.148	0.47	0.076	0.83	0.0046	0.93	-0.000195	0.98	0.0063	0.92	0.016	0.97	-0.414	0.15	-0.0107	0.58	-0.00966	0.97	0.000552	0.92	0.19	0.01
seq.3083.71	Q9HAV5	EDA2R	60401	Tumor necrosis factor receptor superfamily member 27	0.2	0.000344	-0.00848	2.63e-13	0.068	0.000135	0.21	5.95e-10	0.19	0.0044	0.019	0.95	0.0084	0.67	0.067	0.84	0.03	0.98	0.17	0.43	-0.00948	0.23	-0.00605	1	0.000312	0.98	0.034	-0.083
seq.20943.14	Q9GZZ1	NAA50	80218	N-alpha-acetyltransferase 50	-0.151	0.17	0.0068	0.26	-0.0236	0.49	-0.168	0.43	0.028	0.95	0.065	0.8	0.0017	0.92	0.057	0.87	0.003	1	-0.725	0.024	-0.0113	0.61	-0.173	0.4	-0.00355	0.82	0.092	0.41
seq.9171.11	P50461	CSRP3	8048	Cysteine and glycine-rich protein 3	0.25	0.000685	0.0082	0.05	-0.015	0.58	0.25	0.026	0.35	0.000288	-0.0998	0.81	-0.0089	0.7	-0.0847	0.86	-0.122	0.97	0.38	0.038	-0.0127	0.33	0.0076	1	0.0083	0.6	-0.031	-0.019
seq.25906.5	P68104	EEF1A1	1915	Elongation factor 1-alpha 1	-0.0258	0.52	0.001	0.55	-0.00561	0.63	-0.0264	0.59	0.02	0.83	-0.0125	0.75	-0.000262	0.93	-0.0101	0.86	-0.0154	0.97	0.02	0.83	-0.00523	0.25	0.012	0.78	0.000586	0.79	0.23	0.054
seq.12718.43	Q9Y237	PIN4	5303	Peptidyl-prolyl cis-trans isomerase NIMA-interacting 4	-0.144	0.23	0.0051	0.42	-0.0215	0.56	-0.162	0.46	0.039	0.94	-0.0179	0.85	-0.00165	0.83	-0.0166	0.89	-0.029	0.97	-0.44	0.18	-0.0178	0.46	-0.0472	0.18	-0.000197	0.96	0.19	0.084
seq.21929.53	P61077|P0CG47	UBE2D3, UBB	7323|7314	UB2D3/PolyUbiquitin K48	-0.33	0.041	0.0031	0.72	0.0071	0.92	-0.323	0.17	-0.0826	0.88	0.062	0.89	-0.00413	0.93	0.05	0.94	0.019	0.99	-0.406	0.33	-0.0153	0.58	-0.772	0.018	-0.00412	0.91	0.07	0.72
seq.10363.13	P84022	SMAD3	4088	Mothers against decapentaplegic homolog 3	-0.156	0.12	0.0082	0.12	-0.0243	0.44	-0.156	0.39	0.02	0.96	0.013	0.9	0.000732	0.95	0.014	0.93	-0.0141	0.97	-0.555	0.028	-0.0106	0.55	-0.0985	0.53	0.0022	0.8	0.047	0.028
seq.8913.22	Q96RL6	SIGLEC11	114132	Sialic acid-binding Ig-like lectin 11:Cytoplasmic domain, Isoform 2	-0.0381	0.24	-0.000363	0.83	-0.00166	0.84	-0.0363	0.46	-0.0109	0.92	-0.0268	0.8	-0.00124	0.84	-0.0306	0.76	-0.0275	0.97	0.11	0.032	-0.00118	0.72	0.022	0.8	0.0012	0.79	0.32	-0.061
seq.23016.24	Q92804	TAF15	8148	TATA-binding protein-associated factor 2N	-0.0948	0.31	0.0056	0.25	-0.00951	0.79	-0.0909	0.56	0.051	0.85	0.025	0.76	-0.00251	0.8	0.021	0.86	0.019	0.97	-0.322	0.1	-0.00913	0.43	-0.0168	0.94	0.0017	0.66	0.32	-0.025
seq.11531.24	Q9H7M9	VSIR	64115	V-type immunoglobulin domain-containing suppressor of T-cell activation:Cytoplasmic domain	-0.186	0.15	0.0062	0.3	-0.0445	0.28	-0.18	0.43	-0.0235	0.96	-0.0055	0.96	0.0016	0.82	-0.00119	0.99	0.0013	1	-0.546	0.093	-0.0201	0.39	0.0042	1	0.00057	0.92	0.095	-0.107
seq.23680.1	Q5D1E8	ZC3H12A	80149	MCP-1 Induced Protein	-0.147	0.1	0.0088	0.048	-0.0235	0.44	-0.142	0.37	0.02	0.95	0.019	0.82	0.0043	0.67	0.018	0.88	0.027	0.97	-0.401	0.036	-0.0084	0.52	-0.0322	0.3	0.000168	0.96	0.069	0.02
seq.16892.23	Q13822	ENPP2	5168	Ectonucleotide pyrophosphatase/phosphodiesterase family member 2	0.089	0.3	0.0044	0.16	-0.00786	0.62	0.11	0.46	0.0096	0.97	-0.0128	0.9	0.0041	0.67	-0.0153	0.91	0.0029	1	-0.146	0.5	-0.013	0.37	-0.00741	0.98	0.000202	0.97	-0.496	-0.08
seq.21957.12	Q6ZUJ8	PIK3AP1	118788	Phosphoinositide 3-kinase adapter protein 1	-0.0355	0.37	0.0011	0.44	-0.0024	0.76	-0.0371	0.52	0.0097	0.94	-0.0136	0.78	-0.000262	0.94	-0.0124	0.85	-0.0155	0.97	-0.00521	0.96	0.000944	0.74	0.0059	0.92	0.000245	0.9	0.4	-0.045
seq.25072.11	Q86WJ1	CHD1L	9557	Chromodomain-helicase-DNA-binding protein 1-like	-0.0766	0.25	0.0044	0.16	0.000272	0.99	-0.0748	0.47	0.027	0.9	0.0023	0.94	0.00022	0.95	0.000764	0.99	0.000694	1	-0.135	0.32	-0.00459	0.58	-0.0114	0.82	7.97e-05	0.98	0.14	0.072
seq.3879.50	Q16543	CDC37	11140	Hsp90 co-chaperone Cdc37	-0.118	0.22	0.0075	0.15	-0.0238	0.46	-0.116	0.53	0.065	0.84	0.011	0.83	0.001	0.83	0.01	0.89	0.0094	0.97	-0.418	0.064	-0.0132	0.42	-0.00327	0.99	-0.000867	0.83	0.15	0.003
seq.5484.63	P61247	RPS3A	6189	40S ribosomal protein S3a	-0.0596	0.54	0.0012	0.71	-0.00228	0.92	-0.0613	0.58	0.054	0.8	-0.0201	0.52	0.00044	0.93	-0.02	0.7	-0.0262	0.88	0.047	0.79	-0.00468	0.59	2.47e-05	1	-0.000273	0.91	0.3	-0.023
seq.6151.18	P46734	MAP2K3	5606	Dual specificity mitogen-activated protein kinase kinase 3	-0.0836	0.086	0.0037	0.14	-0.00493	0.75	-0.0722	0.41	-0.013	0.95	-0.00408	0.93	-0.00286	0.67	-0.00678	0.93	-0.00909	0.97	-0.0837	0.51	-0.00558	0.5	0.014	0.9	-0.000504	0.91	0.2	-0.003
seq.14021.81	Q9NPJ6	MED4	29079	Mediator of RNA polymerase II transcription subunit 4	-0.0492	0.11	0.0036	0.0026	-0.00985	0.36	-0.0489	0.2	-0.0228	0.77	-0.0115	0.82	-0.00137	0.71	-0.00964	0.89	-0.0154	0.97	0.028	0.64	0.0036	0.31	0.025	0.62	9.43e-05	0.98	0.14	-0.039
seq.21786.25	Q92772	CDKL2	8999	Cyclin-dependent kinase-like 2	-0.0944	0.25	0.0073	0.097	-0.0135	0.6	-0.087	0.55	0.072	0.75	0.012	0.93	-0.0015	0.9	0.013	0.94	0.015	0.98	-0.0113	0.97	-0.0109	0.46	-0.0582	0.88	-0.00244	0.87	0.22	0.019
seq.16919.1	P07108	DBI	1622	Acyl-CoA-binding protein	-0.0989	0.29	0.0043	0.33	0.0023	0.94	-0.105	0.53	0.077	0.77	0.045	0.83	0.0011	0.95	0.05	0.86	0.031	0.97	-0.162	0.55	-0.0135	0.44	-0.034	0.92	1.55e-05	1	0.2	-0.056
seq.22033.32	P42768	WAS	7454	Wiskott-Aldrich syndrome protein	-0.138	0.14	0.0051	0.31	-0.0249	0.4	-0.147	0.44	0.0011	1	-0.0161	0.81	-0.000958	0.83	-0.0163	0.85	-0.0128	0.97	-0.785	0.013	-0.011	0.6	-0.00392	1	0.0017	0.68	0.057	-0.019
seq.23619.235	Q9UNZ5	C19orf53	28974	Leydig cell tumor 10 kDa protein homolog	-0.0408	0.53	-0.00236	0.3	0.017	0.21	-0.0476	0.58	0.003	0.99	-0.00241	0.95	-0.000231	0.95	0.000665	0.99	0.006	0.97	0.15	0.17	0.0037	0.54	0.017	0.51	0.000145	0.96	0.38	0.014
seq.3390.72	P42336|P27986	PIK3CA, PIK3R1	5290|5295	PIK3CA/PIK3R1	-0.128	0.14	0.01	0.018	-0.0223	0.33	-0.121	0.41	0.03	0.92	0.013	0.87	0.0017	0.79	0.013	0.89	0.012	0.97	-0.354	0.043	-0.0116	0.36	-0.0535	0.15	-0.000486	0.92	0.034	0.14
seq.12652.37	O43865	AHCYL1	10768	Adenosylhomocysteinase 2	-0.206	0.11	0.0096	0.16	-0.0326	0.43	-0.216	0.39	0.02	0.97	0.019	0.83	-0.000523	0.94	0.019	0.88	0.028	0.97	-0.91	0.019	-0.0197	0.49	-0.0628	0.53	0.0013	0.87	0.022	0.15
seq.17509.6	P32754	HPD	3242	4-hydroxyphenylpyruvate dioxygenase	-0.0622	0.25	0.0025	0.17	-0.00772	0.54	-0.062	0.42	-1.75e-05	1	0.019	0.94	-0.000524	0.97	0.026	0.91	0.027	0.97	-0.0894	0.31	0.0011	0.84	0.19	0.11	-0.00246	0.84	0.31	-0.028
seq.22381.1	Q53H82	LACTB2	51110	Endoribonuclease LACTB2	-0.142	0.17	0.0084	0.13	-0.0219	0.43	-0.151	0.43	0.025	0.95	0.19	0.36	0.0048	0.75	0.23	0.012	0.17	0.88	-0.618	0.031	-0.00699	0.71	-0.132	0.56	-0.00659	0.51	0.075	0.13
seq.24669.12	Q9UF47	DNAJC5B	85479	DnaJ homolog subfamily C member 5B	-0.114	0.17	0.0061	0.12	-0.0136	0.52	-0.122	0.4	0.017	0.96	-0.011	0.97	0.0014	0.95	0.025	0.94	0.0076	1	-0.202	0.27	-0.0106	0.4	-0.0376	0.96	0.0022	0.86	0.17	-0.048
seq.12740.55	Q99581	FEV	54738	Protein FEV	-0.12	0.21	0.0083	0.1	-0.0301	0.38	-0.112	0.53	0.093	0.72	-0.00158	0.95	-0.000504	0.84	0.0013	0.98	0.0052	0.97	-0.428	0.048	-0.0135	0.4	0.021	0.32	0.000149	0.95	0.19	0.055
seq.2834.54	O60259	KLK8	11202	Kallikrein-8	-0.163	0.000122	0.0039	0.051	0.0031	0.86	-0.162	0.000291	-0.17	0.000932	-0.0383	0.87	0.0016	0.84	-0.0403	0.86	-0.0369	0.97	-0.109	0.31	0.011	0.045	-0.0189	0.98	5.23e-06	1	-0.004	-0.053
seq.6993.8	P21589	NT5E	4907	5'-Nucleotidase	0.11	0.12	-0.00181	0.53	0.03	0.38	0.12	0.0074	0.096	0.34	-0.00126	0.97	-0.00011	0.98	0.000715	0.99	-0.0031	0.98	-0.0058	0.95	0.0027	0.47	-0.00678	0.92	0.000393	0.85	-0.031	-0.033
seq.21862.145	Q14847	LASP1	3927	LIM and SH3 domain protein 1	-0.155	0.19	0.0067	0.32	-0.0355	0.38	-0.169	0.48	0.035	0.95	0.1	0.81	0.0048	0.82	0.13	0.76	0.072	0.97	-0.717	0.07	-0.0173	0.54	-0.302	0.05	-0.00452	0.8	0.11	0.24
seq.19240.265	Q13442	PDAP1	11333	28 kDa heat- and acid-stable phosphoprotein	-0.176	0.19	0.0076	0.26	-0.0291	0.5	-0.19	0.46	0.054	0.92	0.0028	0.97	-9.72e-05	0.99	0.0014	0.99	0.01	0.97	-0.511	0.18	-0.0155	0.55	-0.0209	0.54	0.000255	0.93	0.14	0.036
seq.13959.7	P28838	LAP3	51056	Cytosol aminopeptidase	-0.133	0.18	0.004	0.43	-0.0309	0.35	-0.155	0.41	-0.000195	1	0.039	0.92	-0.00307	0.92	0.04	0.93	0.024	0.98	-0.63	0.038	-0.00611	0.76	-0.0655	0.9	0.004	0.83	0.1	0.2
seq.3896.5	P18669	PGAM1	5223	Phosphoglycerate mutase 1	-0.311	0.23	0.0076	0.55	-0.0327	0.61	-0.36	0.43	0.037	0.97	0.089	0.82	0.013	0.68	0.087	0.87	0.075	0.97	-0.711	0.31	0.021	0.61	0.13	0.83	-0.00348	0.89	0.13	-0.278
seq.18191.23	P43487	RANBP1	5902	Ran-specific GTPase-activating protein	-0.109	0.2	0.0049	0.27	-0.0157	0.46	-0.115	0.44	0.025	0.94	-0.00611	0.94	-0.00197	0.73	-0.00787	0.92	-0.0199	0.97	-0.182	0.34	-0.00302	0.8	-0.0547	0.26	5.69e-06	1	0.31	0.19
seq.20076.7	P41218	MNDA	4332	Myeloid cell nuclear differentiation antigen	-0.163	0.38	-0.0222	0.000352	0.092	0.081	-0.171	0.56	0.015	0.98	-0.0662	0.92	0.011	0.8	-0.13	0.89	-0.352	0.97	0.67	0.037	0.000917	0.96	-0.628	0.072	-0.00052	0.99	0.53	0.5
seq.17751.68	P53674	CRYBB1	1414	Beta-crystallin B1	-0.092	0.26	0.0054	0.18	-0.02	0.46	-0.093	0.47	0.024	0.94	0.08	0.77	0.0017	0.88	0.11	0.24	0.09	0.97	-0.287	0.1	-0.00588	0.58	0.026	0.95	-0.00113	0.89	0.043	-0.041
seq.2602.2	O15123	ANGPT2	285	Angiopoietin-2	0.15	0.069	-0.0174	6.49e-08	0.092	0.000768	0.15	0.076	0.062	0.73	-0.0554	0.88	0.0034	0.88	-0.0266	0.94	0.0089	1	0.11	0.52	-0.00678	0.49	0.0073	1	-0.000851	0.96	-0.292	-0.075
seq.11566.48	Q14CN4	KRT72	140807	Keratin, type II cytoskeletal 72	0.11	0.1	0.000321	0.9	-0.00459	0.87	0.095	0.037	0.082	0.52	-0.0037	0.92	-0.000692	0.81	-0.00186	0.97	-0.00548	0.98	0.18	0.4	0.000497	0.94	0.0046	0.98	6.62e-05	0.98	0.044	-0.017
seq.11633.89	O95433	AHSA1	10598	Activator of 90 kDa heat shock protein ATPase homolog 1	-0.113	0.12	0.007	0.059	-0.0106	0.62	-0.106	0.39	0.018	0.95	0.014	0.8	0.000145	0.98	0.013	0.86	0.012	0.97	-0.107	0.58	-0.00803	0.52	-0.00514	0.98	-0.000235	0.96	0.11	-0.101
seq.18339.207	P49720	PSMB3	5691	Proteasome subunit beta type-3	0.066	0.32	0.000401	0.81	0.015	0.074	0.057	0.28	0.023	0.91	-0.0177	0.8	-0.000654	0.89	-0.0187	0.83	-0.0347	0.97	0.051	0.41	-0.000663	0.86	-0.0453	0.2	-0.0011	0.75	-0.366	0.14
seq.5708.1	Q969E1	LEAP2	116842	Liver-expressed antimicrobial peptide 2	0.23	0.0088	-0.0153	9.33e-05	0.033	0.38	0.22	0.068	0.15	0.37	0.011	0.97	0.0093	0.67	0.015	0.96	0.04	0.97	0.26	0.13	0.0055	0.61	0.19	0.1	-0.00117	0.94	-0.306	-0.073
seq.12518.289	Q86U86	PBRM1	55193	Protein polybromo-1	-0.0334	0.61	0.0035	0.11	-0.0151	0.38	-0.032	0.72	0.07	0.49	-0.0141	0.88	-0.0001	0.99	-0.0163	0.88	-0.0174	0.97	-0.016	0.88	-0.00168	0.74	0.0031	0.99	-0.000101	0.98	0.34	-0.039
seq.19332.1	Q9Y3A3	MOB4	25843	MOB-like protein phocein	-0.0867	0.15	0.0035	0.21	-0.00688	0.69	-0.0775	0.48	0.062	0.61	0.0051	0.98	0.0032	0.8	0.0081	0.97	0.0045	1	-0.029	0.84	-0.00568	0.49	0.026	0.96	-0.000375	0.97	0.27	-0.001
seq.10346.5	P40763	STAT3	6774	Signal transducer and activator of transcription 3	-0.165	0.15	0.0072	0.23	-0.0128	0.67	-0.174	0.42	0.038	0.94	0.0096	0.96	0.0048	0.72	0.015	0.95	-0.0175	0.98	-1.05	0.0029	-0.0162	0.51	-0.109	0.23	-0.00237	0.8	0.034	0.069
seq.11107.25	Q9P273	TENM3	55714	Teneurin-3	0.1	0.16	0.0013	0.71	-0.00685	0.75	0.1	0.19	0.063	0.62	-0.0116	0.8	-0.00102	0.78	-0.00861	0.89	-0.00209	0.99	0.044	0.48	0.0016	0.65	-0.00586	0.96	-0.000539	0.83	0.002	0.037
seq.7934.11	Q9ULP0	NDRG4	65009	Protein NDRG4	-0.0598	0.3	-0.000516	0.77	0.011	0.38	-0.06	0.39	-0.0365	0.78	-0.0767	0.86	-0.00378	0.87	-0.0543	0.89	-0.0354	0.98	0.21	0.0084	-0.0023	0.59	0.13	0.72	0.0025	0.86	0.24	-0.015
seq.8982.65	P49746	THBS3	7059	Thrombospondin-3	0.15	0.09	-0.000343	0.94	-0.0131	0.8	0.15	0.086	0.087	0.6	-0.0799	0.81	0.0044	0.83	-0.0574	0.88	-0.0434	0.97	0.26	0.066	-0.000218	0.98	-0.0542	0.85	0.0024	0.84	-0.115	0
seq.9213.24	O95954	FTCD	10841	Formimidoyltransferase-cyclodeaminase	0.51	0.0033	-0.00731	0.42	0.063	0.44	0.5	0.027	0.37	0.21	-0.00753	0.85	-0.000468	0.91	-0.0161	0.85	-0.0215	0.97	0.98	0.023	-0.00865	0.74	0.0034	0.98	-0.00106	0.73	-0.19	0.008
seq.11378.37	P43405	SYK	6850	Tyrosine-protein kinase SYK:Src Homology domain	-0.179	0.19	0.0072	0.29	-0.0394	0.36	-0.191	0.45	0.047	0.93	-0.0352	0.8	-2.56e-05	1	-0.0325	0.84	-0.0464	0.97	-0.792	0.028	-0.0103	0.67	-0.00956	0.96	0.000752	0.87	0.13	0.041
seq.21563.3	Q9BZM1	PLA2G12A	81579	sPLA(2)-XII	-0.132	0.089	0.0082	0.034	-0.0248	0.3	-0.132	0.37	-0.00667	0.98	-0.0861	0.72	0.000594	0.96	-0.0625	0.71	-0.0678	0.97	-0.414	0.035	-0.00723	0.58	0.0041	1	-0.000242	0.98	-0.074	-0.002
seq.13488.3	P53367	ARFIP1	27236	Arfaptin-1	-0.207	0.12	0.011	0.14	-0.019	0.63	-0.228	0.34	-0.00369	0.99	-0.081	0.81	-0.000296	0.96	-0.0964	0.58	-0.0975	0.97	-0.865	0.013	-0.0151	0.53	-0.000813	1	0.0017	0.71	0.072	-0.032
seq.15322.35	P78560	CRADD	8738	Death domain-containing protein CRADD	-0.103	0.17	0.0039	0.31	-0.0177	0.45	-0.109	0.43	0.034	0.9	0.016	0.95	0.0013	0.95	0.021	0.93	0.023	0.98	-0.332	0.044	-0.00566	0.6	-0.0746	0.5	0.000906	0.89	0.17	0.031
seq.22001.23	Q9Y2J8	PADI2	11240	Protein-arginine deiminase type-2	-0.138	0.18	-0.00418	0.31	0.011	0.59	-0.139	0.44	-0.00576	0.98	0.0019	0.98	-0.00144	0.79	-0.00157	0.99	-0.00206	1	0.014	0.9	0.0029	0.51	-0.0204	0.82	0.000197	0.96	0.41	0.042
seq.6392.7	O76076	CCN5	8839	WNT1-inducible-signaling pathway protein 2	0.12	0.058	-0.0134	4.38e-09	0.052	0.017	0.12	0.088	0.1	0.25	0.1	0.82	0.017	0.61	0.12	0.82	0.12	0.97	0.089	0.51	-0.00964	0.19	0.14	0.74	-0.00568	0.75	-0.16	-0.004
seq.24444.10	Q6P3X3	TTC27	55622	Tetratricopeptide repeat protein 27	-0.202	0.078	0.011	0.043	-0.0299	0.43	-0.207	0.24	-0.0239	0.95	-0.0174	0.67	0.003	0.61	-0.0209	0.56	-0.0252	0.88	-0.536	0.038	-0.00971	0.59	0.033	0.24	3.27e-05	0.99	0.071	-0.312
seq.2609.59	P01034	CST3	1471	Cystatin-C	0.12	0.0074	-0.00506	0.04	0.037	0.019	0.12	0.000851	0.14	0.002	-0.0377	0.82	-0.000707	0.87	-0.0393	0.79	-0.051	0.97	0.11	0.16	-0.00143	0.75	-0.0159	0.76	0.000388	0.91	-0.032	0.007
seq.25263.4	Q8N264	ARHGAP24	83478	Rho GTPase-activating protein 24	-0.0283	0.56	-0.00199	0.27	-0.00214	0.85	-0.0325	0.65	0.005	0.97	0.011	0.88	0.0042	0.68	0.012	0.92	0.017	0.97	-0.00556	0.96	0.000644	0.87	-0.047	0.31	0.00041	0.93	0.32	0.008
seq.17802.4	Q9NR45	NANS	54187	Sialic acid synthase	-0.0832	0.23	0.0027	0.5	-0.0163	0.41	-0.0896	0.49	0.033	0.9	0.18	0.78	-0.0028	0.95	0.18	0.8	0.11	0.97	-0.207	0.21	-0.00299	0.77	-0.665	0.0087	-0.000125	1	0.15	0.65
seq.10041.3	P41235	HNF4A	3172	Hepatocyte nuclear factor 4-alpha	0.13	0.08	-0.00148	0.67	0.023	0.31	0.14	0.14	0.025	0.92	0.093	0.8	0.011	0.65	0.11	0.68	0.13	0.97	0.33	0.0066	-0.00559	0.5	0.12	0.41	-0.00394	0.75	-0.452	-0.077
seq.18253.8	Q04837	SSBP1	6742	Single-stranded DNA-binding protein, mitochondrial	-0.172	0.15	0.0074	0.36	-0.032	0.49	-0.168	0.25	-0.129	0.53	0.032	0.82	0.0029	0.79	0.036	0.81	0.02	0.97	-0.293	0.17	0.017	0.2	-0.00348	0.99	0.000596	0.88	-0.038	-0.112
seq.21885.196	P31483	TIA1	7072	Nucleolysin TIA-1 isoform p40	-0.19	0.16	0.01	0.15	-0.0367	0.41	-0.206	0.43	0.038	0.95	0.0025	0.97	0.0016	0.73	0.0018	0.99	-0.015	0.97	-0.962	0.019	-0.0169	0.56	-0.0114	0.92	-2.18e-05	1	0.067	0.032
seq.18166.4	P62745	RHOB	388	Rho-related GTP-binding protein RhoB	-0.0765	0.41	0.0038	0.35	-0.00687	0.77	-0.0935	0.54	0.036	0.89	-0.00384	0.97	0.0019	0.87	-0.00956	0.94	-0.0123	0.97	-0.108	0.27	0.0073	0.26	-0.0229	0.73	0.000294	0.95	0.37	-0.026
seq.13724.27	O95750	FGF19	9965	Fibroblast growth factor 19	0.094	0.39	-0.0131	0.0059	0.044	0.39	0.093	0.59	0.022	0.95	-0.148	0.52	0.00075	0.96	-0.132	0.26	-0.117	0.97	-0.0409	0.88	0.0011	0.94	0.011	0.99	0.0026	0.76	-0.178	0.026
seq.14042.11	Q8N474	SFRP1	6422	Secreted frizzled-related protein 1	0.1	0.094	-0.015	0.0026	0.056	0.063	0.1	0.17	0.058	0.59	-0.114	0.8	-0.00282	0.92	-0.0924	0.81	-0.0917	0.97	-0.0264	0.85	-0.000412	0.95	0.1	0.76	0.0026	0.86	-0.216	-0.086
seq.22586.24	Q8WVV5	BTN2A2	10385	Butyrophilin subfamily 2 member A2	0.065	0.32	-0.00289	0.088	0.019	0.22	0.055	0.35	0.016	0.94	-0.0164	0.97	0.0025	0.89	0.000609	1	0.025	0.98	0.24	0.11	0.0079	0.29	0.1	0.75	0.0033	0.76	-0.106	-0.067
seq.11307.33	Q9H0M0	WWP1	11059	NEDD4-like E3 ubiquitin-protein ligase WWP1	-0.201	0.13	0.011	0.08	-0.0216	0.57	-0.203	0.39	0.054	0.91	0.011	0.89	0.000564	0.95	0.012	0.9	-0.00783	0.98	-0.754	0.018	-0.0148	0.52	-0.0297	0.49	-5.07e-05	0.99	0.14	0.036
seq.19293.6	O75436	VPS26A	9559	Vacuolar protein sorting-associated protein 26A	-0.144	0.13	0.0076	0.11	-0.0147	0.6	-0.152	0.39	0.0052	0.99	0.078	0.84	0.0031	0.88	0.13	0.69	0.091	0.97	-0.714	0.0082	-0.0125	0.52	-0.122	0.56	0.000318	0.98	0.001	0.037
seq.4396.54	Q8IU54	IFNL1	282618	Interferon lambda-1	-0.0621	0.22	0.0058	0.027	-0.0162	0.37	-0.0555	0.55	0.036	0.81	-0.0122	0.8	0.000201	0.97	-0.0112	0.88	-0.0261	0.97	-0.147	0.14	-0.0031	0.64	-0.0359	0.24	0.000155	0.96	0.23	0.31
seq.12329.21	Q15418	RPS6KA1	6195	Ribosomal protein S6 kinase alpha-1	-0.0893	0.21	0.0031	0.27	-0.00297	0.89	-0.0886	0.34	-0.0276	0.9	-0.0221	0.79	-0.00146	0.79	-0.0218	0.8	-0.0133	0.97	-0.00884	0.96	-0.00944	0.3	0.013	0.92	0.0015	0.69	0.2	-0.01
seq.25041.11	Q16877	PFKFB4	5210	6-phosphofructo-2-kinase/fructose-2,6-bisphosphatase 4	-0.114	0.026	-0.000571	0.79	0.0041	0.71	-0.112	0.078	-0.0892	0.21	-0.0116	0.84	-4.95e-05	0.99	-0.00931	0.9	-0.0018	0.99	-0.0441	0.83	-0.00282	0.59	-0.0134	0.94	0.000933	0.82	0.17	-0.072
seq.2982.82	P56470	LGALS4	3960	Galectin-4	-0.0254	0.63	0.0038	0.052	-0.00995	0.49	-0.0238	0.72	0.05	0.6	0.0076	0.92	-0.00142	0.81	0.0031	0.97	0.0096	0.97	0.063	0.48	-0.00251	0.64	0.0072	0.98	0.000408	0.94	0.12	-0.036
seq.11204.80	P78310	CXADR	1525	Coxsackievirus and adenovirus receptor	-0.0623	0.18	0.0062	0.0016	-0.0121	0.43	-0.0529	0.49	0.012	0.94	-0.0394	0.1	-2.69e-07	1	-0.0408	0.11	-0.0473	0.23	0.071	0.48	0.0044	0.47	-0.0043	0.98	2.95e-05	0.99	0.26	-0.043
seq.23242.2	O43805	SSNA1	8636	Sjoegren syndrome nuclear autoantigen 1	-0.0632	0.49	0.0034	0.41	0.0022	0.93	-0.059	0.64	0.054	0.82	-0.00374	0.96	0.00058	0.94	-0.00184	0.99	0.0028	0.99	-0.111	0.62	-0.0081	0.46	-0.0793	0.18	-0.000122	0.98	0.2	-0.015
seq.7195.119	Q15375	EPHA7	2045	Ephrin type-A receptor 7	0.028	0.34	-0.00165	0.089	0.0044	0.62	0.027	0.42	-0.00786	0.94	-0.0292	0.89	-0.000713	0.95	-0.0183	0.92	-0.0277	0.97	0.13	0.3	0.0021	0.65	0.0034	1	0.0016	0.84	-0.126	-0.03
seq.16825.20	P54252	ATXN3	4287	Ataxin-3	-0.0966	0.3	0.0011	0.85	-0.00419	0.89	-0.0942	0.57	0.072	0.78	0.037	0.8	-0.000956	0.9	0.044	0.7	0.011	0.98	-0.0948	0.65	-0.0023	0.85	-0.121	0.12	-0.000119	0.99	0.42	0.26
seq.7625.27	P27348	YWHAQ	10971	14-3-3 protein theta	-0.133	0.13	0.0083	0.043	-0.0248	0.36	-0.13	0.39	0.045	0.86	0.082	0.81	0.0057	0.79	0.099	0.76	0.083	0.97	-0.211	0.24	-0.00908	0.46	-0.0398	0.94	-0.00328	0.8	0.16	0.024
seq.18181.2	Q9Y5U2	TSSC4	10078	Protein TSSC4	-0.111	0.24	0.0045	0.34	-0.0102	0.71	-0.109	0.53	0.049	0.88	0.022	0.89	0.0022	0.84	0.033	0.87	0.014	0.98	-0.372	0.14	-0.0119	0.51	-0.0363	0.81	-0.000984	0.9	0.1	-0.009
seq.9802.27	Q96AD5	PNPLA2	57104	Patatin-like phospholipase domain-containing protein 2	-0.0286	0.63	0.004	0.083	-0.000787	0.97	-0.0274	0.69	0.041	0.75	-0.0164	0.81	0.00085	0.92	-0.0174	0.84	-0.0112	0.97	-0.114	0.38	-0.000394	0.93	0.0069	0.95	0.000667	0.81	0.35	0.021
seq.11382.5	P53004	BLVRA	644	Biliverdin reductase A	-0.123	0.23	0.007	0.21	-0.0159	0.62	-0.121	0.5	0.073	0.82	0.055	0.8	-0.00268	0.86	0.057	0.84	0.013	0.98	-0.142	0.58	-0.00613	0.68	-0.258	0.11	-0.000785	0.96	0.29	0.62
seq.9201.13	P37802	TAGLN2	8407	Transgelin-2	-0.131	0.21	0.01	0.1	-0.0384	0.31	-0.138	0.51	0.056	0.89	0.17	0.35	0.0067	0.74	0.18	0.15	0.14	0.97	-0.541	0.069	-0.0117	0.57	-0.0689	0.79	-0.00265	0.84	0.024	0.1
seq.22774.20	Q9BSV6	TSEN34	79042	tRNA-splicing endonuclease subunit Sen34	-0.0708	0.37	0.0047	0.3	-0.0259	0.31	-0.0734	0.61	0.047	0.86	-0.0326	0.79	-0.00111	0.85	-0.0371	0.65	-0.0222	0.97	-0.269	0.17	-0.0101	0.48	0.000276	1	0.000162	0.98	0.093	-0.017
seq.15604.18	P45984	MAPK9	5601	Mitogen-activated protein kinase 9	-0.114	0.16	0.0076	0.052	-0.0104	0.68	-0.109	0.45	0.049	0.84	0.0083	0.92	-0.00216	0.77	0.0077	0.94	-0.0133	0.97	-0.393	0.052	-0.00787	0.58	-0.0734	0.083	-0.00121	0.76	0.2	0.28
seq.4284.18	Q14498	RBM39	9584	RNA-binding protein 39	-0.0634	0.38	-0.000968	0.71	0.0053	0.74	-0.0689	0.5	-0.00553	0.98	-0.0115	0.89	-0.00171	0.78	-0.0151	0.88	-0.0135	0.97	0.13	0.4	-0.0109	0.072	0.027	0.57	0.000293	0.94	0.41	-0.037
seq.4460.8	O15530	PDPK1	5170	3-phosphoinositide-dependent protein kinase 1	-0.202	0.12	0.011	0.078	-0.0319	0.44	-0.207	0.39	0.062	0.89	-0.0167	0.85	0.000379	0.95	-0.0188	0.86	-0.0253	0.97	-0.81	0.017	-0.014	0.55	0.008	0.96	0.000155	0.97	0.13	-0.001
seq.22800.24	O15273	TCAP	8557	Telethonin	0.1	0.096	-0.00103	0.61	0.0059	0.78	0.093	0.038	0.062	0.53	-0.00418	0.9	-0.00257	0.64	-0.00337	0.95	-0.00367	0.98	-0.0275	0.77	0.0041	0.41	-0.00176	1	0.000962	0.73	-0.022	-0.019
seq.12534.10	Q13137	CALCOCO2	10241	Calcium-binding and coiled-coil domain-containing protein 2	-0.0913	0.026	0.0028	0.0032	-0.0161	0.092	-0.0979	7.4e-05	-0.0967	0.03	-0.0364	0.9	0.0058	0.76	-0.0177	0.95	-0.00443	1	-0.0623	0.2	0.0033	0.32	0.023	0.98	0.0012	0.92	-0.104	-0.025
seq.25105.87	Q9BY44	EIF2A	83939	Eukaryotic translation initiation factor 2A	-0.154	0.17	0.0067	0.27	-0.0218	0.52	-0.155	0.46	0.017	0.97	0.035	0.76	0.000465	0.96	0.032	0.86	-0.00774	0.98	-0.592	0.062	-0.0146	0.53	-0.0529	0.58	0.000344	0.96	0.058	0.11
seq.19233.75	O00244	ATOX1	475	Copper transport protein ATOX1	-0.0425	0.62	0.000783	0.84	0.011	0.7	-0.0454	0.73	0.059	0.78	0.049	0.82	0.0061	0.68	0.071	0.71	0.047	0.97	-0.0551	0.73	-0.0059	0.51	-0.0227	0.97	-0.000503	0.96	0.17	-0.072
seq.18204.1	P23193	TCEA1	6917	Transcription elongation factor A protein 1	-0.0986	0.27	0.000581	0.9	0.000607	0.99	-0.11	0.45	0.035	0.9	0.12	0.66	0.0035	0.85	0.11	0.7	0.093	0.97	0.27	0.043	0.0024	0.78	-0.311	0.075	-0.0029	0.88	0.53	0.33
seq.24670.1	Q9NWS0	PIH1D1	55011	PIH1 domain-containing protein 1	-0.234	0.14	0.0099	0.2	-0.0417	0.44	-0.238	0.38	0.025	0.97	0.015	0.9	0.0016	0.82	0.017	0.9	-0.00443	0.99	-0.842	0.049	-0.0169	0.58	-0.0303	0.76	-0.00118	0.83	0.06	0.012
seq.23259.23	Q8WVE0	EEF1AKMT1	221143	EEF1A lysine methyltransferase 1	0.2	0.051	-0.000133	0.99	-0.0196	0.55	0.21	0.15	0.1	0.62	0.026	0.8	0.0056	0.71	0.026	0.84	0.016	0.97	0.84	0.055	0.0018	0.92	0.076	0.94	0.002	0.78	-0.123	0.079
seq.19446.1	Q9P2T1	GMPR2	51292	GMP reductase 2	-0.0923	0.34	0.0039	0.42	-0.016	0.58	-0.0961	0.55	0.069	0.8	0.017	0.86	-0.000817	0.93	0.018	0.9	0.015	0.97	-0.234	0.28	-0.00551	0.68	-0.153	0.13	0.0023	0.83	0.29	0.42
seq.15653.9	Q03692	COL10A1	1300	Collagen alpha-1(X) chain	0.16	0.11	-0.00382	0.083	0.033	0.14	0.17	0.0021	0.16	0.21	0.022	0.72	-3.73e-05	0.99	0.021	0.84	0.0083	0.98	0.09	0.66	-0.00824	0.27	-0.022	0.84	-0.000893	0.83	-0.041	-0.029
seq.9557.5	Q9H8J5	MANSC1	54682	MANSC domain-containing protein 1	0.079	0.18	-0.00543	0.000925	0.026	0.1	0.076	0.11	0.035	0.79	-0.0199	0.96	0.000993	0.97	0.0027	0.99	0.0091	1	0.072	0.52	-0.00277	0.61	0.0051	1	0.0041	0.75	-0.004	-0.029
seq.12796.44	O95989	NUDT3	11165	Diphosphoinositol polyphosphate phosphohydrolase 1	-0.0929	0.31	0.0055	0.25	-0.0142	0.6	-0.0906	0.59	0.054	0.86	0.033	0.8	0.00083	0.94	0.035	0.82	0.023	0.97	-0.359	0.1	-0.0123	0.44	-0.0358	0.76	-0.000178	0.98	0.15	-0.087
seq.19364.163	P12004	PCNA	5111	Proliferating cell nuclear antigen	-0.0841	0.48	-0.00868	0.19	0.0054	0.85	-0.0963	0.59	0.088	0.67	0.063	0.71	0.000465	0.96	0.061	0.78	0.044	0.97	0.19	0.28	-0.00713	0.54	-0.18	0.0084	0.000304	0.97	0.35	0.27
seq.23393.56	Q8WTS1	ABHD5	51099	1-acylglycerol-3-phosphate O-acyltransferase ABHD5	-0.183	0.17	0.0094	0.14	-0.0388	0.36	-0.182	0.42	0.027	0.96	0.062	0.8	-0.00257	0.78	0.05	0.81	0.067	0.97	-0.672	0.03	-0.00985	0.64	-0.0775	0.096	0.0018	0.72	0.07	-0.053
seq.7784.1	P01042	KNG1	3827	Kininogen-1	-0.0912	0.13	0.000298	0.91	0.0039	0.77	-0.0982	0.28	-0.032	0.82	0.017	0.98	0.025	0.67	0.08	0.88	0.12	0.97	0.21	0.038	-0.00295	0.63	0.15	0.78	-0.0034	0.87	0.24	-0.077
seq.20539.4	P59666	DEFA3	1668	Neutrophil defensin 3	0.19	0.27	-0.0193	3.71e-06	0.14	0.000453	0.2	0.12	0.12	0.72	-0.0309	0.87	0.0023	0.81	-0.0286	0.88	-0.0586	0.97	0.23	0.43	-0.00703	0.61	0.0038	0.99	0.0015	0.75	-0.145	0.03
seq.20991.2	Q9BT23	LIMD2	80774	LIM domain-containing protein 2	-0.133	0.35	0.0054	0.44	-0.0315	0.46	-0.141	0.57	0.098	0.82	0.000726	0.99	-0.00138	0.85	-0.00509	0.96	-0.00295	1	-0.939	0.021	-0.0179	0.54	0.0033	0.99	0.000136	0.97	0.17	-0.008
seq.23408.1	P57768	SNX16	64089	Sorting nexin 16	-0.0979	0.15	0.0064	0.046	-0.0167	0.38	-0.1	0.36	0.0091	0.97	0.027	0.69	0.0013	0.79	0.027	0.71	0.019	0.97	-0.217	0.085	-0.00745	0.43	-0.0154	0.83	-0.0011	0.75	0.031	-0.029
seq.24907.3	Q10713	PMPCA	23203	Mitochondrial-processing peptidase subunit alpha	-0.0646	0.26	0.0035	0.26	-0.00945	0.6	-0.0606	0.55	0.035	0.82	-0.04	0.81	0.0042	0.68	-0.039	0.86	-0.031	0.97	0.091	0.53	-0.00751	0.42	0.087	0.25	-0.00161	0.84	0.18	-0.072
seq.3339.33	P35442	THBS2	7058	Thrombospondin-2	0.2	0.02	-0.0171	6.23e-07	0.091	0.0037	0.2	0.022	0.11	0.49	0.014	0.96	0.0076	0.78	0.023	0.95	0.028	0.98	-0.0674	0.72	0.002	0.81	0.14	0.38	0.0023	0.86	-0.2	-0.067
seq.5360.9	P31751	AKT2	208	RAC-beta serine/threonine-protein kinase	-0.191	0.15	0.012	0.074	-0.0358	0.44	-0.197	0.43	0.026	0.96	-0.0194	0.76	0.000986	0.85	-0.0269	0.69	-0.0366	0.79	-0.813	0.025	-0.0166	0.53	-0.0176	0.88	-0.000676	0.87	0.1	0.015
seq.9565.6	Q96IZ0	PAWR	5074	PRKC apoptosis WT1 regulator protein	-0.189	0.13	0.0087	0.15	-0.0316	0.44	-0.194	0.36	0.01	0.98	0.036	0.6	0.0024	0.7	0.037	0.7	0.051	0.97	-0.56	0.048	-0.0175	0.41	-0.00307	1	0.001	0.81	0.048	0.045
seq.13691.10	Q8N695	SLC5A8	160728	Sodium-coupled monocarboxylate transporter 1	0.09	0.18	0.0014	0.63	1.95e-05	1	0.094	0.29	0.055	0.72	0.044	0.33	0.0012	0.83	0.042	0.34	0.035	0.97	0.038	0.77	0.011	0.049	-0.118	0.079	0.0016	0.69	-0.014	0.029
seq.12449.16	O43447	PPIH	10465	Peptidyl-prolyl cis-trans isomerase H	-0.0996	0.33	0.0063	0.25	-0.0104	0.74	-0.0985	0.59	0.082	0.79	0.05	0.75	8.14e-05	0.99	0.053	0.7	0.016	0.97	-0.491	0.052	-0.0117	0.52	-0.129	0.2	-0.0016	0.86	0.19	0.41
seq.20110.25	Q9H910	JPT2	90861	Hematological and neurological expressed 1-like protein	-0.102	0.25	0.005	0.22	-0.0139	0.54	-0.0956	0.5	0.031	0.92	-0.0131	0.85	0.001	0.85	-0.00999	0.91	-0.00772	0.98	-0.0112	0.97	-0.00595	0.64	0.015	0.95	0.0013	0.82	0.11	-0.067
seq.14050.61	P52798	EFNA4	1945	Ephrin-A4	0.018	0.68	-0.00318	0.028	0.024	0.037	0.019	0.7	-0.0343	0.67	-0.0202	0.82	0.000603	0.92	-0.0205	0.84	-0.0108	0.97	0.19	0.0054	0.0021	0.63	0.024	0.74	0.000145	0.98	-0.202	-0.089
seq.9760.13	P45984	MAPK9	5601	Mitogen-activated protein kinase 9	-0.133	0.18	0.0097	0.046	-0.0229	0.46	-0.127	0.46	0.056	0.86	0.035	0.8	0.0012	0.88	0.039	0.8	0.018	0.97	-0.519	0.029	-0.00904	0.58	-0.14	0.012	-0.00103	0.85	0.17	0.37
seq.4707.50	Q04917	YWHAH	7533	14-3-3 protein eta	-0.216	0.16	0.011	0.24	-0.0452	0.38	-0.224	0.46	0.059	0.93	0.012	0.97	-0.00286	0.9	0.034	0.92	-0.0247	0.98	-0.933	0.031	-0.0233	0.46	-0.0149	0.99	0.0037	0.76	0.026	-0.085
seq.25962.51	Q9H4A3	WNK1	65125	Serine/threonine-protein kinase WNK1	-0.218	0.15	0.013	0.044	-0.0257	0.56	-0.221	0.41	0.091	0.85	0.015	0.8	0.0021	0.73	0.016	0.88	0.022	0.97	-0.407	0.059	0.0023	0.87	-0.0321	0.54	-0.000307	0.95	0.21	0.016
seq.3285.23	P00736	C1R	715	Complement C1r subcomponent	0.086	0.1	0.000129	0.96	-0.0144	0.22	0.088	0.38	0.044	0.75	-0.175	0.8	-0.0137	0.78	-0.187	0.86	0.011	1	-0.0917	0.61	0.0045	0.65	-0.169	0.8	0.011	0.73	-0.284	0.032
seq.5272.55	P29353	SHC1	6464	SHC-transforming protein 1:Src Homology domain	-0.165	0.18	0.0093	0.1	-0.0127	0.73	-0.172	0.43	0.072	0.86	0.023	0.81	0.0024	0.71	0.021	0.88	-8.54e-05	1	-0.688	0.0097	-0.0108	0.55	-0.0497	0.81	-0.00186	0.85	0.15	0.047
seq.13545.97	Q8N9N8	EIF1AD	84285	Probable RNA-binding protein EIF1AD	-0.0963	0.36	0.0058	0.22	-0.0121	0.69	-0.0971	0.57	0.073	0.81	0.017	0.73	7.27e-05	0.99	0.014	0.84	0.0093	0.97	-0.523	0.04	-0.0102	0.48	0.0018	1	-0.00139	0.56	0.2	-0.059
seq.17712.7	Q13907	IDI1	3422	Isopentenyl-diphosphate Delta-isomerase 1	-0.134	0.17	0.0069	0.15	-0.00734	0.81	-0.133	0.44	0.021	0.96	-0.0186	0.96	-0.000227	0.99	0.021	0.95	-0.0146	0.99	-0.357	0.19	-0.0213	0.29	-0.136	0.45	0.000664	0.97	0.002	0.006
seq.19523.215	Q99497	PARK7	11315	Protein DJ-1	-0.131	0.21	0.0055	0.33	-0.012	0.7	-0.142	0.46	0.063	0.86	0.1	0.81	0.0023	0.92	0.13	0.7	0.082	0.97	-0.343	0.21	-0.0104	0.57	-0.152	0.52	0.000871	0.96	0.23	0.11
seq.18909.11	Q96B26	EXOSC8	11340	Exosome complex component RRP43	-0.08	0.21	0.0073	0.012	-0.0252	0.069	-0.0794	0.45	0.000265	1	-0.0165	0.76	0.000447	0.93	-0.0111	0.88	-0.0125	0.97	-0.242	0.032	-0.00681	0.37	0.002	1	-0.000154	0.97	0.027	-0.022
seq.22808.59	P10828	THRB	7068	Thyroid hormone receptor beta	-0.0973	0.22	0.0048	0.11	-0.0145	0.54	-0.0965	0.38	0.0047	0.99	0.074	0.82	0.025	0.77	0.07	0.87	0.054	0.97	-0.121	0.45	-0.00631	0.5	0.47	0.000441	-0.00096	0.96	0.081	-0.166
seq.14156.33	P31946	YWHAB	7529	14-3-3 protein beta/alpha	-0.198	0.15	0.0092	0.22	-0.0341	0.44	-0.207	0.45	0.041	0.95	0.15	0.69	0.0031	0.85	0.19	0.15	0.13	0.97	-0.74	0.072	-0.0181	0.54	-0.0975	0.77	-0.00388	0.76	0.12	0.1
seq.21955.36	P46379	BAG6	7917	Large proline-rich protein BAT3	-0.155	0.1	0.011	0.016	-0.0181	0.51	-0.152	0.39	0.033	0.93	0.043	0.87	-0.00137	0.93	0.072	0.8	0.04	0.97	-0.554	0.0083	-0.00263	0.85	-0.139	0.39	0.000972	0.92	0.034	0.002
seq.12499.108	Q99962	SH3GL2	6456	Endophilin-A1	-0.182	0.13	0.0078	0.24	-0.0204	0.57	-0.194	0.39	0.013	0.98	-0.0124	0.95	0.0014	0.9	-0.00622	0.98	-0.0329	0.97	-1.01	0.0087	-0.0113	0.66	-0.141	0.061	-8.3e-05	0.99	0.019	0.081
seq.9547.29	Q96A84	EMID1	129080	EMI domain-containing protein 1	0.038	0.49	-0.000483	0.8	0.0074	0.72	0.039	0.44	0.021	0.88	-0.00944	0.84	0.000873	0.87	-0.013	0.88	-0.0216	0.97	0.12	0.25	0.0043	0.46	0.014	0.89	0.000266	0.96	-0.012	-0.012
seq.16308.14	Q7Z6A9	BTLA	151888	B- and T-lymphocyte attenuator	-0.0961	0.0081	-0.000164	0.93	-0.00192	0.84	-0.089	0.11	-0.0736	0.28	0.033	0.71	0.0011	0.86	0.033	0.76	0.03	0.97	0.16	0.084	0.0012	0.8	-0.00894	0.96	-0.000545	0.88	0.046	-0.036
seq.8887.21	Q9Y266	NUDC	10726	Nuclear migration protein nudC:CS domain	-0.13	0.16	0.0073	0.14	-0.018	0.53	-0.132	0.45	0.02	0.96	0.023	0.83	0.0015	0.82	0.028	0.84	0.011	0.98	-0.506	0.057	-0.0125	0.52	-0.0723	0.2	-0.000999	0.87	0.051	-0.021
seq.7050.5	Q7Z3B1	NEGR1	257194	Neuronal growth regulator 1	0.041	0.15	-0.0016	0.17	0.0073	0.44	0.043	0.25	0.013	0.88	-0.0921	0.82	-0.00697	0.78	-0.0952	0.82	-0.0726	0.97	0.046	0.51	-0.000256	0.95	0.044	0.96	0.0061	0.65	0.013	0.002
seq.8871.14	Q9Y266	NUDC	10726	Nuclear migration protein nudC:N-term, contains nuclear localization domain	-0.0948	0.2	0.0058	0.015	-0.0272	0.22	-0.0941	0.24	-0.0261	0.91	0.0064	0.84	0.000457	0.92	0.0052	0.92	0.01	0.97	-0.00475	0.98	-0.00413	0.51	-0.0226	0.62	-0.000884	0.79	0.03	0.018
seq.15329.167	Q9Y2Q5	LAMTOR2	28956	Ragulator complex protein LAMTOR2	-0.0966	0.12	0.0019	0.44	-0.0162	0.41	-0.0952	0.24	-0.045	0.78	-0.134	0.78	0.0014	0.96	-0.12	0.76	-0.135	0.97	-0.0242	0.83	-0.0036	0.54	0.036	0.93	0.0016	0.91	0.031	0.087
seq.24917.95	Q96KC8	DNAJC1	64215	DnaJ homolog subfamily C member 1	-0.262	0.091	0.0079	0.29	-0.00577	0.9	-0.266	0.3	0.044	0.94	-0.00684	0.84	0.000689	0.86	-0.00937	0.88	-0.0141	0.97	-0.768	0.045	-0.015	0.58	0.0058	0.96	0.000521	0.83	0.088	-0.071
seq.5475.10	P05771	PRKCB	5579	Protein kinase C beta type (splice variant beta-II)	-0.129	0.11	0.0033	0.48	-0.0224	0.46	-0.149	0.39	-0.0221	0.95	-0.0449	0.84	-0.00393	0.69	-0.0417	0.88	-0.0537	0.97	-0.995	0.0051	-0.00665	0.77	-0.0906	0.74	0.000321	0.99	-0.016	0.15
seq.12760.34	Q6NX45	ZNF774	342132	Zinc finger protein 774	0.05	0.22	-0.000222	0.93	-0.000893	0.96	0.043	0.28	0.016	0.89	0.0018	0.95	-0.000947	0.77	0.0052	0.91	0.011	0.97	0.15	0.48	0.0036	0.61	0.0046	0.97	0.000765	0.77	-0.011	0.041
seq.13632.10	Q15942	ZYX	7791	Zyxin	-0.148	0.19	0.0093	0.13	-0.0431	0.31	-0.151	0.46	0.017	0.97	-0.00128	1	0.011	0.67	0.03	0.92	0.041	0.98	-0.686	0.034	-0.0189	0.43	0.086	0.71	-0.00035	0.98	0.059	-0.141
seq.18165.181	Q15819	UBE2V2	7336	Ubiquitin-conjugating enzyme E2 variant 2	-0.102	0.23	0.0061	0.2	-0.0167	0.52	-0.104	0.51	0.052	0.86	-0.0478	0.88	-0.00118	0.94	-0.0153	0.95	-0.043	0.97	-0.325	0.12	-0.00693	0.62	-0.0722	0.78	0.0023	0.82	0.19	0.022
seq.21002.1	Q8WVJ2	NUDCD2	134492	NudC domain-containing protein 2	-0.0713	0.32	0.0018	0.66	-0.0088	0.68	-0.073	0.59	0.057	0.79	0.089	0.52	-0.000635	0.96	0.091	0.5	0.055	0.97	0.012	0.95	-0.00166	0.86	-0.252	0.031	-0.00151	0.87	0.41	0.52
seq.23310.51	P57729	RAB38	23682	Ras-related protein Rab-38	-0.106	0.16	0.0027	0.15	-0.00445	0.75	-0.108	0.086	-0.0665	0.63	-0.0119	0.96	0.0033	0.8	-0.000305	1	0.015	0.98	-0.183	0.015	0.0018	0.67	0.1	0.36	-0.00163	0.85	0.15	-0.017
seq.25949.3	Q8N3E9	PLCD3	113026	1-phosphatidylinositol 4,5-bisphosphate phosphodiesterase delta-3	-0.164	0.35	-0.000246	0.97	0.031	0.38	-0.166	0.45	0.049	0.93	0.028	0.88	0.000151	0.98	0.011	0.94	0.028	0.97	-0.659	0.091	-0.017	0.34	-0.0686	0.69	-0.00221	0.68	0.31	-0.064
seq.5464.52	P62993	GRB2	2885	Growth factor receptor-bound protein 2	-0.154	0.12	0.0055	0.3	-0.0222	0.43	-0.177	0.39	-0.0143	0.97	-0.0761	0.85	-0.000414	0.99	-0.0363	0.92	-0.0612	0.97	-1.02	0.007	-0.0113	0.65	-0.000924	1	0.0016	0.91	0.002	0.009
seq.2747.3	Q9BZM4	ULBP3	79465	NKG2D ligand 3	-0.0691	0.31	0.0049	0.07	-0.0155	0.39	-0.069	0.46	0.03	0.89	-0.0168	0.8	0.000662	0.86	-0.0194	0.81	-0.019	0.97	-0.0945	0.4	-0.00656	0.4	-0.0218	0.78	-0.0007	0.85	0.2	0.006
seq.17205.21	P20339	RAB5A	5868	Ras-related protein Rab-5A	-0.169	0.14	0.0096	0.12	-0.0185	0.6	-0.172	0.43	0.045	0.92	0.016	0.89	-0.00151	0.89	0.018	0.9	-0.00749	0.98	-0.707	0.027	-0.0157	0.5	-0.121	0.17	-0.000678	0.93	0.072	0.32
seq.19787.14	Q12866	MERTK	10461	Proto-oncogene tyrosine-protein kinase MER	0.077	0.2	-0.00206	0.28	0.0043	0.81	0.072	0.18	0.035	0.8	-0.0459	0.86	0.000193	0.99	-0.0439	0.87	-0.0149	0.98	0.083	0.51	0.0057	0.41	0.052	0.91	0.0037	0.66	0.039	0.01
seq.20116.30	O95747	OXSR1	9943	Serine/threonine-protein kinase OSR1	-0.117	0.32	0.0072	0.25	-0.014	0.72	-0.119	0.57	0.11	0.72	0.096	0.78	0.0027	0.92	0.084	0.86	0.027	0.98	-0.141	0.65	-0.0107	0.56	-0.482	0.051	-0.00294	0.91	0.3	0.6
seq.25941.4	Q15646	OASL	8638	2'-5'-oligoadenylate synthetase like protein	0.088	0.14	0.002	0.39	0.0021	0.89	0.094	0.22	0.069	0.56	0.048	0.38	0.000628	0.94	0.041	0.68	0.034	0.97	0.06	0.61	0.0075	0.23	-0.00422	0.99	0.0012	0.81	0.001	0.063
seq.5879.51	Q13561	DCTN2	10540	Dynactin subunit 2	0.083	0.01	0.000867	0.63	-0.00621	0.45	0.084	0.03	0.062	0.25	-0.0203	0.85	0.0013	0.86	-0.0193	0.89	-0.0345	0.97	-0.00066	0.99	-0.00246	0.54	0.053	0.39	-0.00165	0.76	-0.209	-0.077
seq.12747.89	P98179	RBM3	5935	RNA-binding protein 3	-0.097	0.24	0.00082	0.86	-0.00153	0.95	-0.112	0.47	0.03	0.93	0.13	0.48	0.016	0.63	0.14	0.33	0.088	0.97	-0.416	0.056	-0.01	0.52	-0.0483	0.82	-0.0044	0.66	0.11	0.12
seq.17854.33	P41227	NAA10	8260	N-alpha-acetyltransferase 10	-0.139	0.18	0.0085	0.12	-0.0231	0.46	-0.14	0.46	0.055	0.88	-0.00272	0.97	-0.00126	0.83	-0.0021	0.99	-0.00195	1	-0.513	0.042	-0.0124	0.51	-0.0183	0.81	-0.00032	0.94	0.057	0.07
seq.8359.149	O94768	STK17B	9262	Serine/threonine-protein kinase 17B	-0.031	0.27	-0.00211	0.054	0.009	0.47	-0.0306	0.51	-0.0126	0.87	-0.0118	0.76	-0.000443	0.89	-0.0109	0.85	-0.00883	0.97	0.082	0.053	-7.83e-05	0.98	-0.00365	0.97	-0.000253	0.9	0.42	0.018
seq.13993.20	Q9H4G0	EPB41L1	2036	Band 4.1-like protein 1	-0.136	0.11	0.006	0.19	-0.0157	0.53	-0.138	0.37	0.00085	1	0.0034	0.97	-0.000313	0.99	0.0087	0.96	0.000782	1	0.17	0.29	0.0027	0.79	-0.295	0.073	-0.000653	0.96	0.39	0.44
seq.20442.12	Q9UKA8	RCAN3	11123	Calcipressin-3	0.11	0.093	-0.00958	0.000123	0.043	0.046	0.11	0.05	0.072	0.51	0.068	0.85	0.026	0.47	0.095	0.81	0.092	0.97	0.33	0.03	-0.00553	0.43	0.094	0.78	-0.00789	0.19	-0.216	-0.129
seq.21160.4	Q96FZ7	CHMP6	79643	Charged multivesicular body protein 6	-0.114	0.19	0.0075	0.098	-0.024	0.37	-0.105	0.5	0.044	0.89	0.033	0.81	0.0026	0.81	0.029	0.88	0.025	0.97	-0.415	0.052	-0.0101	0.51	-0.0643	0.16	-0.00114	0.83	0.042	-0.007
seq.21361.8	Q6F5E7	TR3N_HUMAN	645840	Protein TXNRD3NB	-0.0698	0.12	0.0021	0.051	-0.00387	0.63	-0.07	0.16	-0.0193	0.87	-0.0175	0.81	0.0012	0.86	-0.0157	0.88	-0.0287	0.97	-0.183	0.0098	0.0018	0.55	0.02	0.79	-0.000887	0.83	0.17	-0.026
seq.23700.42	Q9NUQ8	ABCF3	55324	ATP-binding cassette sub-family F member 3	-0.159	0.2	0.01	0.13	-0.0301	0.41	-0.164	0.46	0.062	0.89	-0.0142	0.84	0.0015	0.74	-0.0128	0.88	-0.0117	0.97	-0.878	0.014	-0.0145	0.53	-0.00469	0.98	0.000806	0.85	0.063	0.073
seq.6990.44	Q9HCN8	SDF2L1	23753	Stromal cell-derived factor 2-like protein 1	-0.0779	0.13	0.0035	0.11	-0.00406	0.75	-0.0781	0.36	-0.00676	0.97	-0.00345	0.98	0.000367	0.95	0.0091	0.94	0.002	1	-0.106	0.23	0.0016	0.76	0.013	0.94	-0.000211	0.97	0.016	0.006
seq.12351.25	P42224	STAT1	6772	Signal transducer and activator of transcription 1-alpha/beta	-0.146	0.14	0.0057	0.26	-0.0208	0.44	-0.159	0.42	0.028	0.95	0.043	0.85	0.0019	0.92	0.037	0.89	-0.00338	1	-0.767	0.014	-0.0109	0.61	-0.22	0.016	-0.00129	0.91	0.046	0.09
seq.21971.47	Q01543	FLI1	2313	Friend leukemia integration 1 transcription factor	-0.197	0.19	0.0086	0.28	-0.0418	0.42	-0.21	0.46	0.083	0.88	-0.0181	0.85	-8.19e-05	0.99	-0.0151	0.9	-0.0198	0.97	-1.01	0.027	-0.0188	0.57	0.02	0.91	-0.00193	0.74	0.14	0.037
seq.23584.2	Q9NV35	NUDT15	55270	Nucleotide triphosphate diphosphatase NUDT15	-0.301	0.076	0.022	0.000118	-0.0456	0.44	-0.302	0.088	-0.0984	0.81	0.048	0.8	-0.00228	0.86	0.052	0.81	0.038	0.97	-0.588	0.035	-0.00337	0.86	-0.189	0.0088	0.002	0.8	0.15	0.44
seq.20463.315	Q9P2X3	IMPACT	55364	Protein IMPACT	-0.163	0.17	0.009	0.14	-0.0214	0.56	-0.162	0.44	0.073	0.85	0.09	0.67	-0.00315	0.83	0.096	0.64	0.12	0.97	-0.509	0.046	-0.00593	0.72	-0.142	0.051	0.0016	0.83	0.22	0.057
seq.20593.10	Q9Y2C3	B3GALT5	10317	Beta-1,3-galactosyltransferase 5	-0.0637	0.069	0.0026	0.15	-0.0163	0.35	-0.064	0.13	-0.0267	0.73	-0.00891	0.97	0.0021	0.92	0.000772	1	0.0031	1	-0.0486	0.48	0.0017	0.67	0.16	0.14	-0.00354	0.73	0.12	-0.007
seq.22553.4	P63173	RPL38	6169	60S ribosomal protein L38	-0.0531	0.23	0.0016	0.45	-0.00866	0.53	-0.0515	0.47	-0.0113	0.94	0.0066	0.89	0.003	0.64	0.012	0.89	0.014	0.97	0.11	0.45	-0.00638	0.34	-0.023	0.66	0.000274	0.94	0.06	0.02
seq.11138.16	Q13761	RUNX3	864	Runt-related transcription factor 3	-0.153	0.15	0.0012	0.63	0.0022	0.88	-0.15	0.094	-0.0418	0.88	-0.0203	0.81	-0.000709	0.9	-0.0224	0.84	-0.0232	0.97	-0.000841	1	-0.00269	0.66	0.0088	0.97	0.0014	0.75	0.26	-0.027
seq.3413.50	Q16548	BCL2A1	597	Bcl-2-related protein A1	-0.0275	0.32	0.0022	0.084	-0.00753	0.4	-0.0255	0.58	0.031	0.56	-0.0842	0.34	-0.00218	0.81	-0.0917	0.24	-0.0797	0.88	-0.0191	0.75	-0.00221	0.49	0.051	0.71	-0.000414	0.96	0.35	-0.031
seq.12540.25	P84095	RHOG	391	Rho-related GTP-binding protein RhoG	-0.0396	0.26	0.004	0.022	-0.00342	0.74	-0.033	0.59	0.047	0.45	0.0052	0.97	0.000346	0.98	0.0097	0.95	-0.00771	0.98	-0.0783	0.19	-0.00272	0.52	0.09	0.2	-0.00172	0.82	0.22	-0.028
seq.3853.56	P40925	MDH1	4190	Malate dehydrogenase, cytoplasmic	-0.0861	0.33	0.0092	0.045	-0.023	0.4	-0.0816	0.59	0.097	0.67	0.019	0.95	-0.00423	0.79	0.047	0.88	0.034	0.98	-0.0469	0.85	-0.0043	0.73	-0.0801	0.7	0.0029	0.74	0.27	0.071
seq.16883.57	P20338	RAB4A	5867	Ras-related protein Rab-4A	-0.182	0.082	0.0093	0.096	-0.0207	0.5	-0.18	0.36	-0.0347	0.94	-0.0217	0.77	-0.000782	0.8	-0.023	0.76	-0.0257	0.97	-0.344	0.14	-0.0135	0.42	-0.0229	0.42	0.0017	0.37	-0.039	0.19
seq.10042.8	Q96BR1	C8orf44-SGK3, SGK3	100533105	Serine/threonine-protein kinase Sgk3	-0.0284	0.38	0.0029	0.03	-0.00897	0.23	-0.0262	0.59	0.021	0.8	-0.0223	0.72	-0.000726	0.89	-0.0204	0.81	-0.0247	0.97	-0.0831	0.16	-0.00289	0.47	0.01	0.94	1.15e-05	1	0.27	-0.044
seq.13472.35	Q9H0R4	HDHD2	84064	Haloacid dehalogenase-like hydrolase domain-containing protein 2	-0.169	0.19	0.0089	0.18	-0.0224	0.54	-0.173	0.45	0.062	0.89	0.021	0.96	-0.00835	0.79	0.044	0.92	0.036	0.98	-0.501	0.11	-0.0177	0.45	-0.2	0.48	0.00082	0.97	0.2	0.022
seq.13594.158	Q9UJY5	GGA1	26088	ADP-ribosylation factor-binding protein GGA1	-0.142	0.17	0.0074	0.17	-0.0228	0.47	-0.152	0.45	0.034	0.94	-0.000376	1	0.0051	0.81	0.056	0.88	0.029	0.98	-0.704	0.025	-0.0117	0.59	0.048	0.95	-0.00229	0.86	0.084	-0.017
seq.15418.25	P53779	MAPK10	5602	Mitogen-activated protein kinase 10	-0.184	0.2	0.011	0.16	-0.0369	0.44	-0.195	0.47	0.063	0.91	0.087	0.8	0.0014	0.95	0.097	0.8	0.039	0.97	-0.851	0.046	-0.0202	0.52	-0.23	0.034	-0.000583	0.97	0.1	0.23
seq.21188.38	Q6NW29	RWDD4	201965	RWD domain-containing protein 4	-0.164	0.19	0.0072	0.29	-0.0268	0.48	-0.178	0.45	0.035	0.95	0.058	0.8	0.0031	0.81	0.06	0.81	0.032	0.97	-0.88	0.02	-0.012	0.64	-0.186	0.043	-0.000821	0.94	0.094	0.22
seq.22375.15	P31270	HOXA11	3207	Homeobox protein Hox-A11	-0.0748	0.64	0.0082	0.098	-0.0146	0.72	-0.0638	0.66	0.049	0.91	0.062	0.8	-7.11e-05	0.99	0.069	0.64	0.071	0.97	-0.289	0.19	-0.00719	0.54	-0.017	0.88	0.000553	0.91	0.053	0.004
seq.3294.55	P0CG37	CFC1	55997	Cryptic protein	-0.0533	0.17	0.0038	0.034	-0.00967	0.45	-0.0453	0.5	0.035	0.71	-0.0246	0.92	0.000138	0.99	-0.0194	0.93	-0.0216	0.98	-0.0251	0.78	-0.00249	0.59	0.034	0.94	0.003	0.72	0.26	-0.011
seq.3593.72	P42574	CASP3	836	Caspase-3	-0.183	0.12	0.0078	0.21	-0.0224	0.53	-0.202	0.39	-0.000613	1	0.039	0.76	-0.00303	0.79	0.025	0.89	-0.0187	0.97	-1.13	0.0065	-0.0136	0.62	-0.188	0.075	-1.56e-05	1	0.026	0.54
seq.13657.2	Q96T60	PNKP	11284	Bifunctional polynucleotide phosphatase/kinase	-0.183	0.15	0.0073	0.29	-0.0108	0.73	-0.187	0.39	0.044	0.92	0.0097	0.92	0.000998	0.85	0.0094	0.94	0.000148	1	-0.609	0.064	-0.0167	0.5	-0.0369	0.68	-0.00136	0.82	0.089	0.087
seq.23691.2	Q14166	TTLL12	23170	Tubulin--tyrosine ligase-like protein 12	-0.0805	0.34	0.0022	0.56	-0.00406	0.87	-0.0843	0.52	0.04	0.88	-0.00385	0.95	-0.000384	0.94	-0.00388	0.96	-0.00856	0.97	-0.0529	0.8	-0.00246	0.82	-0.046	0.29	0.000641	0.87	0.26	0.18
seq.23416.47	Q9NRS6	SNX15	29907	Sorting nexin-15	-0.104	0.18	0.0037	0.37	-0.00558	0.83	-0.105	0.47	0.04	0.89	0.074	0.81	0.0012	0.95	0.095	0.78	0.065	0.97	-0.161	0.35	-0.00145	0.9	-0.224	0.25	-0.00445	0.79	0.27	0.25
seq.17814.8	O95861	BPNT1	10380	3'(2'),5'-bisphosphate nucleotidase 1	-0.141	0.15	0.0054	0.25	-0.015	0.61	-0.146	0.42	0.044	0.9	0.072	0.85	0.0015	0.95	0.11	0.78	0.056	0.97	-0.654	0.014	-0.00897	0.61	-0.103	0.75	-0.00174	0.92	0.1	0.16
seq.5196.7	P30419	NMT1	4836	Glycylpeptide N-tetradecanoyltransferase 1	-0.0796	0.25	0.0065	0.074	-0.025	0.31	-0.0748	0.55	0.038	0.86	0.018	0.79	-0.00149	0.85	0.019	0.86	0.018	0.97	-0.163	0.28	-0.00587	0.54	-0.00735	0.98	0.000671	0.86	0.047	0.019
seq.6289.78	Q6ZRI8	ARHGAP36	158763	Rho GTPase-activating protein 36	0.067	0.12	-0.00377	0.024	0.035	0.0053	0.067	0.22	0.041	0.63	0.079	0.34	0.0017	0.83	0.077	0.26	0.04	0.97	0.32	0.03	-0.00765	0.44	-0.0972	0.031	-0.00132	0.72	-0.153	0.046
seq.3872.2	P13693	TPT1	7178	Translationally-controlled tumor protein	-0.178	0.18	0.0075	0.28	-0.0193	0.63	-0.19	0.45	0.047	0.93	0.15	0.65	0.0023	0.91	0.18	0.17	0.13	0.97	-0.613	0.12	-0.0193	0.5	-0.129	0.49	-0.00173	0.9	0.11	0.12
seq.18432.32	P11234	RALB	5899	Ras-related protein Ral-B	-0.208	0.11	0.0066	0.33	-0.0361	0.41	-0.211	0.43	0.0022	1	0.05	0.87	0.011	0.68	0.082	0.88	0.13	0.97	-0.668	0.071	-0.0169	0.53	-0.137	0.66	0.0057	0.74	-0.049	0.004
seq.2515.14	O00451	GFRA2	2675	GDNF family receptor alpha-2	0.074	0.14	-0.00679	7.26e-05	0.047	0.011	0.076	0.086	0.055	0.5	-0.113	0.84	-0.00114	0.98	-0.0734	0.88	-0.0452	0.98	0.05	0.66	0.000242	0.96	0.059	0.96	0.0096	0.47	0.1	-0.007
seq.6304.8	Q9BXJ1	C1QTNF1	114897	Complement C1q tumor necrosis factor-related protein 1	0.068	0.057	-0.00677	0.0019	0.04	0.028	0.066	0.097	0.056	0.26	0.088	0.8	0.0086	0.73	0.12	0.7	0.063	0.97	0.1	0.1	-0.00487	0.14	-0.0939	0.56	-0.00156	0.88	-0.078	-0.085
seq.12970.35	Q9NUL3	STAU2	27067	Double-stranded RNA-binding protein Staufen homolog 2	-0.07	0.22	0.0019	0.39	-0.0145	0.43	-0.0746	0.42	-0.00204	0.99	0.0057	0.93	0.000669	0.93	0.014	0.89	0.017	0.97	0.076	0.57	-0.00184	0.75	0.0034	0.99	-0.000216	0.97	0.22	0.026
seq.13487.24	Q9H1C4	UNC93B1	81622	Protein unc-93 homolog B1	-0.174	0.29	-0.00474	0.23	0.01	0.74	-0.171	0.36	-0.056	0.9	-0.0103	0.9	0.000453	0.95	-0.0136	0.88	-0.0194	0.97	0.4	0.11	0.0088	0.34	0.021	0.77	0.00016	0.97	0.34	-0.037
seq.19131.184	Q01085	TIAL1	7073	Nucleolysin TIAR	-0.105	0.32	0.01	0.047	-0.0429	0.21	-0.116	0.49	0.038	0.92	0.000505	0.99	-0.000998	0.85	-0.00164	0.99	-0.00487	0.98	-0.41	0.14	-0.0102	0.52	0.008	0.97	0.000947	0.8	0.1	-0.041
seq.21239.31	Q15438	CYTH1	9267	Cytohesin-1	-0.0868	0.35	0.0039	0.3	-0.017	0.53	-0.101	0.5	0.073	0.73	0.01	0.85	0.0014	0.79	0.012	0.88	-0.00107	1	-0.18	0.12	-6.04e-06	1	-0.0185	0.82	-0.0013	0.71	0.4	0.042
seq.12450.42	Q15126	PMVK	10654	Phosphomevalonate kinase	-0.152	0.17	0.0078	0.18	-0.00303	0.94	-0.151	0.45	0.042	0.92	0.017	0.52	-0.000716	0.83	0.018	0.67	0.032	0.5	-0.546	0.05	-0.0147	0.48	-0.00271	0.98	-9.57e-06	1	0.024	0.064
seq.17734.13	O43768	ENSA	2029	Alpha-endosulfine	-0.137	0.25	0.0051	0.45	-0.0273	0.49	-0.142	0.53	0.047	0.93	-0.00199	0.95	-0.000497	0.86	-0.00166	0.97	0.0015	0.99	-0.492	0.23	-0.0143	0.6	0.03	0.96	0.000975	0.79	0.12	0.058
seq.23403.64	Q9H3Q1	CDC42EP4	23580	Cdc42 effector protein 4	-0.278	0.12	-0.000476	0.9	0.0064	0.82	-0.239	0.039	-0.162	0.6	-0.0953	0.82	0.0026	0.85	-0.0959	0.81	-0.0748	0.97	-0.108	0.71	-0.00872	0.41	0.025	0.98	0.0039	0.71	0.092	0.005
seq.14246.50	O60496	DOK2	9046	Docking protein 2	-0.225	0.11	0.011	0.11	-0.0338	0.37	-0.229	0.36	0.0078	0.99	0.00056	0.99	0.0014	0.77	0.0045	0.95	0.011	0.97	-0.993	0.013	-0.0213	0.46	-0.00325	0.98	-0.000712	0.82	0.034	0.052
seq.5070.76	O95407	TNFRSF6B	8771	Tumor necrosis factor receptor superfamily member 6B	0.052	0.16	-0.00261	0.18	0.011	0.35	0.052	0.24	0.044	0.42	-0.0027	0.97	0.0012	0.81	-0.00255	0.98	-0.00603	0.98	0.07	0.36	0.0034	0.47	0.0049	0.98	-0.00111	0.77	0.074	-0.122
seq.15627.83	P31749	AKT1	207	RAC-alpha serine/threonine-protein kinase	-0.147	0.17	0.0087	0.12	-0.0265	0.45	-0.157	0.45	0.029	0.95	0.055	0.86	0.0098	0.68	0.079	0.84	0.044	0.97	-0.871	0.013	-0.0126	0.6	-0.0925	0.52	-0.00164	0.87	0.028	0.07
seq.19231.22	O75365	PTP4A3	11156	Protein tyrosine phosphatase type IVA 3	-0.0863	0.17	0.0048	0.097	-0.0186	0.39	-0.0912	0.39	0.0079	0.97	-0.00606	0.87	-0.000981	0.84	-0.00972	0.88	-0.014	0.97	-0.145	0.45	-0.00895	0.41	-0.00435	0.99	0.001	0.78	0.093	-0.028
seq.25484.120	A6NKF2	ARID3C	138715	AT-rich interactive domain-containing protein 3C	-0.145	0.2	0.01	0.058	-0.0137	0.7	-0.145	0.46	0.069	0.83	-0.0184	0.86	-0.000236	0.98	-0.019	0.88	-0.02	0.97	-0.38	0.15	-0.0107	0.55	-0.0223	0.83	0.000659	0.9	0.15	-0.024
seq.11955.1	Q07960	ARHGAP1	392	Rho GTPase-activating protein 1:Rho-GTPase activating protein domain	-0.0648	0.22	0.0029	0.2	0.014	0.43	-0.0656	0.44	0.016	0.93	0.026	0.86	8.48e-05	0.99	0.036	0.84	-0.00669	0.99	-0.158	0.17	-0.00234	0.71	-0.0484	0.75	-0.00183	0.83	0.16	0.051
seq.12433.8	Q969Q4	ARL11	115761	ADP-ribosylation factor-like protein 11	-0.117	0.075	0.0091	0.01	-0.0187	0.47	-0.105	0.39	0.026	0.91	-0.00708	0.96	-0.000375	0.98	-0.00277	0.99	-0.0115	0.98	-0.26	0.088	-0.00926	0.41	0.052	0.66	-0.00211	0.75	0.12	-0.017
seq.17474.106	O95619	YEATS4	8089	YEATS domain-containing protein 4	-0.0263	0.45	0.000985	0.43	0.000904	0.94	-0.0215	0.67	0.013	0.92	0.0011	0.97	-0.00109	0.7	-0.000227	1	-0.00533	0.97	0.026	0.69	-0.00182	0.58	0.0062	0.91	-0.000478	0.78	0.23	0.005
seq.21437.77	P16455	MGMT	4255	Methylated-DNA--protein-cysteine methyltransferase	-0.174	0.21	0.0091	0.19	-0.0646	0.25	-0.181	0.42	0.000875	1	0.14	0.79	0.0048	0.77	0.17	0.49	0.13	0.97	-0.816	0.032	-0.0273	0.34	-0.0793	0.89	-0.00841	0.66	0.013	0.16
seq.21676.17	P05120	SERPINB2	5055	PAI-2	-0.0956	0.26	-0.00597	0.022	0.037	0.005	-0.101	0.41	-0.0487	0.8	-0.128	0.72	-0.0041	0.71	-0.123	0.5	-0.113	0.97	-0.2	0.13	0.012	0.13	-0.117	0.58	0.0075	0.57	0.3	0.017
seq.18174.79	Q8WUM4	PDCD6IP	10015	Programmed cell death 6-interacting protein	-0.141	0.22	0.01	0.095	-0.0237	0.51	-0.144	0.49	0.074	0.85	-0.0848	0.81	0.0024	0.91	-0.0759	0.87	-0.172	0.97	-0.406	0.17	-0.0105	0.6	-0.134	0.58	8.78e-05	1	0.2	0.19
seq.20577.5	Q9H461	FZD8	8325	Frizzled-8	0.12	0.27	-0.00864	0.000102	0.041	0.064	0.11	0.21	0.047	0.86	-0.0488	0.87	0.0042	0.85	-0.0304	0.92	-0.0121	0.99	0.12	0.31	0.002	0.77	-0.0334	0.95	0.0046	0.66	-0.149	-0.017
seq.10372.18	P42226	STAT6	6778	Signal transducer and activator of transcription 6	-0.165	0.15	0.011	0.054	-0.028	0.53	-0.165	0.41	0.051	0.9	-0.0327	0.68	0.0011	0.83	-0.0339	0.65	-0.0431	0.88	-0.749	0.0044	-0.0121	0.5	-0.0656	0.017	0.00011	0.98	0.19	-0.003
seq.2967.8	P19320	VCAM1	7412	Vascular cell adhesion protein 1	0.14	0.031	-0.0108	4.02e-05	0.046	0.042	0.14	0.026	0.082	0.49	0.1	0.77	0.011	0.67	0.11	0.65	0.11	0.97	0.15	0.22	8.57e-05	0.99	-0.014	0.99	-0.0026	0.86	0.075	-0.11
seq.15404.3	P01568	IFNA21	3452	Interferon alpha-21	0.17	0.24	0.000507	0.87	-8.8e-05	1	0.15	0.18	0.14	0.59	-0.00349	0.93	0.000315	0.94	-0.00332	0.96	-0.00858	0.97	-0.195	0.61	0.0031	0.72	-0.0275	0.51	-0.000235	0.95	-0.014	-0.008
seq.15462.28	P01732	CD8A	925	T-cell surface glycoprotein CD8 alpha chain	0.088	0.32	-0.00455	0.057	0.012	0.62	0.082	0.37	0.028	0.91	-0.0498	0.9	0.0092	0.7	-0.0227	0.95	-0.0237	0.98	-0.118	0.48	0.0087	0.34	0.11	0.74	0.0043	0.75	-0.13	-0.093
seq.8244.16	Q9BYC5	FUT8	2530	Alpha-(1,6)-fucosyltransferase	-0.179	0.17	0.0071	0.056	-0.0245	0.47	-0.177	0.15	-0.0717	0.82	-0.132	0.81	0.000389	0.99	-0.091	0.88	-0.0686	0.97	-0.155	0.43	-0.00983	0.4	0.11	0.82	0.0053	0.77	0.059	0.043
seq.11147.17	Q86YW5	TREML1	340205	Trem-like transcript 1 protein:immunoreceptor tyrosine-based inhibition motif	-0.139	0.18	0.008	0.1	-0.0235	0.56	-0.142	0.42	0.025	0.94	0.0043	0.9	0.001	0.79	0.0047	0.93	-0.00235	0.98	-0.279	0.074	-0.00599	0.54	0.0043	0.97	-0.000533	0.84	0.21	-0.015
seq.22009.1	O75688	PPM1B	5495	Protein phosphatase 1B	-0.114	0.22	0.0079	0.039	-0.0199	0.44	-0.101	0.5	0.045	0.87	-0.00842	0.97	0.0026	0.87	0.0067	0.99	-0.0292	0.98	-0.141	0.55	-0.0116	0.44	-0.0648	0.82	-0.00128	0.92	0.23	0.085
seq.2614.28	P52798	EFNA4	1945	Ephrin-A4	0.049	0.21	-0.00384	0.023	0.026	0.022	0.049	0.31	0.013	0.92	-0.0197	0.91	0.0011	0.92	-0.0187	0.92	-0.0149	0.98	0.12	0.11	0.0032	0.54	0.038	0.81	-0.00126	0.85	-0.194	-0.05
seq.23967.8	Q9BTK6	PAGR1	79447	PAXIP1-associated protein 1	-0.19	0.13	0.0083	0.21	-0.0302	0.45	-0.199	0.42	0.01	0.98	-0.0202	0.77	-0.000526	0.91	-0.0203	0.8	-0.0287	0.97	-0.832	0.038	-0.0162	0.57	-0.0239	0.45	-0.000922	0.73	0.021	0.023
seq.2794.60	P00441	SOD1	6647	Superoxide dismutase [Cu-Zn]	-0.0389	0.42	0.0037	0.16	-0.00734	0.63	-0.0299	0.73	0.077	0.35	-0.0117	0.87	-0.00245	0.67	-0.0135	0.88	-0.0019	1	-0.018	0.9	-0.00328	0.66	0.036	0.6	0.0022	0.68	0.39	-0.079
seq.4152.58	P03952	KLKB1	3818	Plasma kallikrein	-0.0777	0.042	0.0027	0.0088	-0.0117	0.36	-0.0769	0.013	-0.0727	0.1	0.022	0.95	0.0077	0.76	0.06	0.86	0.076	0.97	0.084	0.2	0.0032	0.39	0.095	0.66	0.0015	0.9	-0.006	-0.062
seq.9383.24	Q15782	CHI3L2	1117	Chitinase-3-like protein 2	0.1	0.18	-0.000461	0.78	0.000456	0.98	0.089	0.091	0.049	0.76	0.092	0.25	0.0052	0.68	0.089	0.02	0.1	0.39	0.086	0.15	0.0017	0.65	0.067	0.31	-0.00334	0.55	-0.006	-0.106
seq.9100.32	Q6UWT4	C5orf46	389336	Uncharacterized protein C5orf46	-0.174	0.1	0.0084	0.13	-0.0264	0.48	-0.182	0.36	-0.0155	0.97	0.0023	0.95	0.0008	0.79	0.0021	0.96	0.002	0.98	-0.699	0.015	-0.0171	0.41	-0.0217	0.45	-0.00018	0.95	-0.015	0.11
seq.9750.7	P26447	S100A4	6275	Protein S100-A4	-0.069	0.51	0.0032	0.44	-0.00703	0.78	-0.0771	0.6	0.065	0.79	-0.0301	0.8	-0.000785	0.94	-0.0264	0.86	-0.0391	0.97	-0.235	0.1	0.0039	0.65	-0.0559	0.6	-0.00105	0.88	0.37	0.2
seq.12571.14	P36405	ARL3	403	ADP-ribosylation factor-like protein 3	-0.0952	0.38	0.0085	0.13	-0.0312	0.39	-0.101	0.59	0.082	0.81	-0.0327	0.8	-3e-05	1	-0.0315	0.8	-0.0337	0.97	-0.486	0.086	-0.011	0.57	-0.0715	0.1	-0.000888	0.86	0.12	0.12
seq.19224.5	O14602	EIF1AY	9086	Eukaryotic translation initiation factor 1A, Y-chromosomal	-0.105	0.18	0.0033	0.47	-0.016	0.49	-0.12	0.45	0.034	0.92	0.19	0.72	0.0099	0.69	0.19	0.68	0.098	0.97	-0.452	0.046	-0.00823	0.6	-0.459	0.039	-0.00609	0.8	0.16	0.36
seq.3170.6	P50579	METAP2	10988	Methionine aminopeptidase 2	-0.155	0.18	0.0059	0.3	-0.0208	0.54	-0.159	0.42	0.049	0.91	-0.0555	0.89	0.0033	0.88	-0.0135	0.98	-0.042	0.98	-0.377	0.18	-0.0079	0.67	-0.0436	0.96	0.0047	0.78	0.12	0.021
seq.3291.30	P06734	FCER2	2208	Low affinity immunoglobulin epsilon Fc receptor	0.14	0.13	-0.00604	0.025	0.05	0.051	0.15	0.0083	0.13	0.28	-0.102	0.88	0.00032	0.99	-0.0452	0.94	-0.0328	0.99	0.15	0.43	0.0024	0.64	0.13	0.88	0.0098	0.55	-0.033	-0.03
seq.24678.10	Q9NQS1	AVEN	57099	Cell death regulator Aven	-0.0974	0.21	0.0065	0.11	-0.0167	0.51	-0.0957	0.48	0.06	0.78	0.0023	0.95	0.0025	0.64	0.0034	0.95	0.0021	0.99	-0.178	0.25	-0.00753	0.49	-0.00967	0.89	0.000342	0.91	0.16	0.026
seq.21889.2	O75223	GGCT	79017	Uncharacterized protein C7orf24	-0.0329	0.52	0.0038	0.072	-0.00804	0.64	-0.0309	0.65	0.043	0.68	-0.00586	0.97	-0.00521	0.67	-0.00214	0.99	-0.00519	0.99	-0.0333	0.77	-0.00329	0.56	-0.0884	0.33	0.0018	0.83	0.24	-0.005
seq.18213.30	Q969M7	UBE2F	140739	NEDD8-conjugating enzyme UBE2F	-0.0837	0.27	0.006	0.12	-0.0172	0.48	-0.0828	0.54	0.044	0.85	0.015	0.84	-0.000361	0.95	0.018	0.87	0.016	0.97	-0.252	0.13	-0.00409	0.71	-0.0533	0.36	0.001	0.85	0.19	0.076
seq.11626.7	Q13404	PEDS1-UBE2V1, UBE2V1	387522	Ubiquitin-conjugating enzyme E2 variant 1	-0.118	0.25	0.007	0.21	-0.0165	0.58	-0.118	0.51	0.071	0.82	-0.0502	0.91	-0.000783	0.97	0.011	0.98	-0.0188	0.99	-0.159	0.53	-0.00784	0.61	-0.145	0.6	0.0015	0.92	0.26	0.065
seq.25259.7	Q9BQA9	CYBC1	79415	Uncharacterized protein C17orf62	0.061	0.08	-0.00225	0.14	0.013	0.3	0.061	0.12	0.031	0.69	-0.118	0.8	-7.9e-05	1	-0.095	0.84	-0.0633	0.97	0.061	0.23	-0.000189	0.95	-0.0434	0.96	0.0027	0.88	-0.183	0.077
seq.23265.15	O43399	TPD52L2	7165	Tumor protein D54	-0.119	0.17	0.0025	0.64	-0.0298	0.35	-0.148	0.44	-0.0231	0.96	0.057	0.82	0.0031	0.86	0.06	0.87	0.015	0.98	-0.742	0.032	-0.00556	0.81	-0.229	0.017	-0.00152	0.91	0.031	0.22
seq.24967.4	Q08174	PCDH1	5097	Protocadherin-1	0.13	0.16	-0.00163	0.47	0.012	0.55	0.12	0.074	0.09	0.55	-0.045	0.83	0.0015	0.93	-0.037	0.88	-0.0432	0.97	0.2	0.2	0.0054	0.42	0.0023	1	0.0042	0.61	-0.086	-0.029
seq.9719.145	P51512	MMP16	4325	Matrix metalloproteinase-16	0.078	0.21	-0.00272	0.043	0.012	0.37	0.075	0.06	0.061	0.59	-0.0684	0.79	-0.00385	0.78	-0.0614	0.73	-0.0557	0.97	0.065	0.54	-0.0051	0.36	-0.0156	0.98	0.0034	0.64	-0.032	-0.021
seq.21140.19	P49069	CAMLG	819	Calcium signal-modulating cyclophilin ligand	-0.162	0.19	0.012	0.054	-0.0218	0.58	-0.172	0.46	0.094	0.8	0.0035	0.95	5.09e-05	0.99	-0.00123	0.99	-0.0138	0.97	-0.7	0.016	-0.0065	0.72	0.0068	0.98	0.000876	0.81	0.15	-0.062
seq.21967.20	P28845	HSD11B1	3290	Corticosteroid 11-beta-dehydrogenase isozyme 1	0.046	0.48	-0.00252	0.39	0.019	0.31	0.052	0.6	-0.0303	0.88	0.016	0.8	0.000283	0.96	0.0089	0.92	0.016	0.97	0.16	0.4	0.0024	0.82	-0.00129	1	-0.000678	0.83	-0.281	-0.071
seq.13529.39	Q9ULW6	NAP1L2	4674	Nucleosome assembly protein 1-like 2	-0.0476	0.18	0.0027	0.14	-0.00318	0.76	-0.048	0.44	0.028	0.76	0.034	0.81	0.000801	0.94	0.034	0.85	0.015	0.98	-0.0302	0.71	-0.00328	0.51	-0.0196	0.96	-0.00114	0.9	0.24	-0.048
seq.3405.6	Q9Y3C8	UFC1	51506	Ubiquitin-fold modifier-conjugating enzyme 1	-0.104	0.19	0.0061	0.16	-0.0158	0.53	-0.106	0.49	0.04	0.9	0.093	0.8	0.0041	0.8	0.13	0.45	0.095	0.97	-0.575	0.011	-0.00655	0.66	-0.11	0.59	-0.00312	0.77	0.048	0.12
seq.8334.65	Q8WWU5	TCP11	6954	T-complex protein 11 homolog	0.027	0.74	0.0016	0.42	-0.00141	0.94	0.02	0.76	-0.0205	0.92	-0.0133	0.81	-0.000944	0.84	-0.0117	0.88	-0.0179	0.97	0.049	0.52	0.003	0.53	0.018	0.83	-0.000594	0.89	-0.054	-0.104
seq.9751.72	P67809	YBX1	4904	Nuclease-sensitive element-binding protein 1	-0.0674	0.63	-0.00623	0.2	0.037	0.41	-0.0774	0.69	0.14	0.48	0.11	0.098	0.0039	0.71	0.11	0.18	0.046	0.97	0.35	0.008	-0.00127	0.88	-0.118	0.18	-0.0033	0.66	0.44	0.23
seq.21118.48	P30047	GCHFR	2644	GTP cyclohydrolase I feedback regulatory protein	-0.0743	0.54	-0.0066	0.062	0.033	0.4	-0.0796	0.57	0.06	0.82	0.033	0.92	0.000883	0.96	0.06	0.86	0.027	0.98	0.32	0.052	0.0058	0.56	0.06	0.9	0.0011	0.93	0.4	-0.036
seq.23663.28	P21283	ATP6V1C1	528	Vacuolar ATP synthase subunit C 1	-0.172	0.18	0.0085	0.22	-0.0301	0.46	-0.177	0.46	0.043	0.94	-0.00891	0.88	0.0008	0.86	-0.00709	0.94	-0.0131	0.97	-0.611	0.084	-0.0165	0.52	-0.04	0.1	0.0011	0.68	0.054	0.056
seq.9884.8	Q9Y3C6	PPIL1	51645	Peptidyl-prolyl cis-trans isomerase-like 1	-0.128	0.13	0.0057	0.17	-0.0215	0.46	-0.133	0.31	-0.00816	0.98	0.022	0.8	0.0029	0.75	0.027	0.86	0.0087	0.98	-0.17	0.53	-0.00778	0.59	-0.02	0.98	-0.00126	0.9	0.15	0.25
seq.17396.23	P07327	ADH1A	124	Alcohol dehydrogenase 1A	0.28	0.0062	-0.00287	0.59	0.0065	0.85	0.27	0.023	0.2	0.21	-0.0115	0.9	-0.000372	0.96	-0.0166	0.88	-0.00898	0.98	0.6	0.018	-0.00563	0.7	0.011	0.97	0.0016	0.8	-0.155	-0.034
seq.20937.43	Q92979	EMG1	10436	Ribosomal RNA small subunit methyltransferase NEP1	-0.0755	0.27	-0.00171	0.39	0.0096	0.49	-0.0784	0.4	0.0038	0.99	0.023	0.82	0.0034	0.73	0.0093	0.96	0.035	0.97	0.13	0.5	0.000374	0.97	-0.01	0.98	-0.0013	0.9	0.44	0.028
seq.5740.17	Q9Y6N7	ROBO1	6091	Roundabout homolog 1	0.093	0.077	-0.0036	0.14	0.013	0.48	0.094	0.19	0.034	0.78	-0.0933	0.81	-0.00133	0.95	-0.0919	0.81	-0.0625	0.97	-0.0678	0.58	0.0056	0.46	0.09	0.81	0.0056	0.67	-0.145	-0.024
seq.9595.11	O60909	B4GALT2	8704	Beta-1,4-galactosyltransferase 2	-0.0941	0.000311	0.0045	0.0032	-0.0376	0.026	-0.0939	0.000276	-0.0823	0.011	-0.142	0.81	0.0022	0.95	-0.107	0.86	-0.0533	0.98	-0.16	0.05	0.0086	0.0098	0.19	0.65	0.0077	0.7	0.098	0.021
seq.23327.1	Q969J3	BORCS5	118426	BLOC-1-related complex subunit 5	-0.0847	0.36	-9.88e-05	0.98	-0.0153	0.62	-0.0752	0.4	0.002	0.99	0.036	0.69	0.0013	0.85	0.03	0.8	0.0091	0.98	-0.163	0.18	-0.00339	0.59	-0.0181	0.94	-0.00155	0.83	0.3	-0.009
seq.9335.28	Q00887	PSG9	5678	Pregnancy-specific beta-1-glycoprotein 9	0.2	0.12	-0.00623	0.000955	0.069	0.023	0.21	0.038	0.2	0.26	0.021	0.83	0.000279	0.97	0.022	0.86	0.026	0.97	-0.137	0.57	-0.00661	0.34	0.011	0.94	-0.000276	0.95	-0.024	-0.026
seq.6609.22	P09543	CNP	1267	2',3'-cyclic-nucleotide 3'-phosphodiesterase	-0.143	0.17	0.0093	0.094	-0.0186	0.55	-0.148	0.44	0.049	0.9	0.016	0.96	0.0056	0.84	0.027	0.93	0.016	0.99	-0.499	0.046	-0.0102	0.56	0.27	0.03	0.0021	0.9	0.13	-0.048
seq.22128.8	P28324	ELK4	2005	ETS domain-containing protein Elk-4	-0.0495	0.38	0.002	0.32	-0.0103	0.52	-0.0491	0.51	0.034	0.82	-0.0102	0.89	-0.000759	0.9	-0.00758	0.92	-0.0151	0.97	-0.0727	0.2	0.000669	0.82	0.043	0.45	6.65e-05	0.99	0.28	0.072
seq.18319.7	O00330	PDHX	8050	Pyruvate dehydrogenase protein X component, mitochondrial	-0.207	0.14	0.0095	0.17	-0.0234	0.53	-0.203	0.43	-0.0103	0.98	0.011	0.89	-0.00131	0.84	0.0091	0.93	-0.0171	0.97	-0.69	0.041	-0.0168	0.5	-0.234	0.019	-0.00227	0.66	0.031	0.15
seq.3629.60	Q9Y5S2	CDC42BPB	9578	Serine/threonine-protein kinase MRCK beta	-0.0695	0.06	0.0037	0.05	-0.00689	0.53	-0.0683	0.26	-0.024	0.81	-0.00936	0.94	-0.00248	0.79	-0.0119	0.93	0.0027	1	0.055	0.64	-0.00526	0.48	0.027	0.96	0.0039	0.75	0.048	-0.035
seq.8274.64	O15400	STX7	8417	Syntaxin-7	-0.155	0.13	0.012	0.012	-0.0104	0.73	-0.159	0.41	0.071	0.82	0.047	0.89	0.000624	0.98	0.1	0.76	0.052	0.97	-0.724	0.0044	-0.00951	0.52	-0.0753	0.79	-9.68e-05	0.99	0.14	-0.02
seq.20139.57	Q99962	SH3GL2	6456	Endophilin-A1	-0.203	0.15	0.0099	0.17	-0.0173	0.67	-0.214	0.42	0.027	0.96	0.012	0.94	-0.00216	0.84	0.0076	0.97	-0.0164	0.98	-1.09	0.013	-0.0148	0.63	-0.0673	0.58	5.45e-05	1	0.049	0.089
seq.7920.30	Q92186	ST8SIA2	8128	Alpha-2,8-sialyltransferase 8B	0.053	0.29	-8.52e-05	0.94	0.0035	0.72	0.045	0.28	0.011	0.95	-0.0211	0.82	-0.00084	0.84	-0.0175	0.86	-0.00637	0.98	0.11	0.15	-0.00246	0.63	-0.0104	0.95	0.0016	0.65	-0.058	0.018
seq.23705.42	P17812	CTPS1	1503	CTP synthase 1	-0.135	0.19	0.0063	0.23	-0.00893	0.78	-0.136	0.45	0.058	0.88	0.036	0.8	-0.0013	0.93	0.027	0.89	0.027	0.97	-0.59	0.024	-0.00714	0.69	-0.3	0.04	-0.000308	0.98	0.17	0.53
seq.18877.15	Q99439	CNN2	1265	Calponin-2	-0.103	0.25	0.0092	0.067	-0.0236	0.44	-0.104	0.56	0.067	0.81	0.027	0.91	0.0016	0.94	0.04	0.88	0.031	0.97	-0.384	0.062	-0.0109	0.46	0.052	0.91	-0.00461	0.68	0.089	-0.065
seq.17765.3	O95149	SNUPN	10073	Snurportin-1	-0.163	0.2	0.011	0.08	-0.025	0.52	-0.165	0.47	0.057	0.91	0.0015	0.98	0.0016	0.77	0.0027	0.98	0.018	0.97	-0.666	0.05	-0.00662	0.77	-0.0554	0.075	0.000901	0.8	0.075	0.015
seq.18405.117	P56377	AP1S2	8905	AP-1 complex subunit sigma-2	-0.0946	0.24	0.0085	0.054	-0.0731	0.036	-0.0886	0.48	0.018	0.95	-0.0139	0.89	-0.00353	0.8	-0.0102	0.95	-0.0117	0.98	-0.191	0.15	-0.00384	0.65	0.018	0.79	0.000409	0.92	0.12	0.028
seq.6511.17	Q96LR4	TAFA4	151647	Protein FAM19A4	0.049	0.27	0.000927	0.16	-0.00959	0.32	0.03	0.37	0.024	0.83	-0.0261	0.8	0.000403	0.95	-0.0228	0.84	-0.0144	0.97	0.019	0.85	0.000248	0.93	-0.00825	0.98	0.000347	0.96	0.002	-0.08
seq.8240.207	Q14956	GPNMB	10457	Transmembrane glycoprotein NMB:Extracellular domain	0.09	0.1	-0.00517	0.016	0.024	0.3	0.089	0.055	0.041	0.72	0.4	0.32	0.014	0.81	0.45	0.024	0.29	0.88	0.24	0.0094	4.35e-05	0.99	0.13	0.82	-0.00318	0.82	-0.061	-0.112
seq.8925.25	Q7LG56	RRM2B	50484	Ribonucleoside-diphosphate reductase subunit M2 B	-0.118	0.2	0.0087	0.077	-0.0302	0.35	-0.116	0.46	0.042	0.9	0.025	0.82	0.0016	0.81	0.029	0.84	0.021	0.97	-0.354	0.093	-0.0108	0.49	-0.0695	0.16	-0.0003	0.96	0.12	0.061
seq.15303.63	P33763	S100A5	6276	Protein S100-A5	-0.101	0.29	0.0084	0.1	-0.0349	0.27	-0.105	0.55	0.038	0.92	0.013	0.88	-0.00154	0.83	0.014	0.89	-0.00131	1	-0.504	0.05	-0.00569	0.73	0.069	0.11	-0.000297	0.96	0.13	-0.001
seq.2686.67	P24592	IGFBP6	3489	Insulin-like growth factor-binding protein 6	-0.168	0.0015	0.0038	0.12	-0.00293	0.91	-0.172	0.000124	-0.162	0.015	-0.0267	0.82	0.0042	0.67	-0.0223	0.88	-0.0171	0.97	-0.146	0.14	0.013	0.0035	-0.0164	0.95	0.0011	0.85	-0.054	0.061
seq.12659.13	Q9NTK5	OLA1	29789	Obg-like ATPase 1	-0.133	0.23	0.0086	0.15	-0.0195	0.57	-0.131	0.51	0.075	0.83	0.16	0.45	0.000348	0.99	0.16	0.49	0.098	0.97	-0.25	0.38	-0.0117	0.53	-0.447	0.045	-0.0043	0.83	0.21	0.58
seq.19602.36	P17535	JUND	3727	Transcription factor jun-D	-0.0545	0.3	0.0025	0.16	0.0027	0.82	-0.0519	0.45	-0.0115	0.95	-0.0217	0.8	0.0011	0.84	-0.0239	0.81	-0.0229	0.97	-0.193	0.18	0.0066	0.24	0.009	0.97	0.0011	0.82	0.1	-0.019
seq.3441.64	P49840	GSK3A	2931	Glycogen synthase kinase-3 alpha	-0.15	0.16	0.0074	0.19	-0.027	0.42	-0.153	0.45	0.028	0.95	-0.0198	0.8	-0.000445	0.94	-0.0201	0.81	-0.0212	0.97	-0.658	0.045	-0.0122	0.6	-0.0184	0.71	-0.000236	0.95	0.037	0.011
seq.16875.13	Q96A72	MAGOHB	55110	Protein mago nashi homolog 2	-0.101	0.29	0.000541	0.85	-0.0141	0.5	-0.0974	0.35	-0.0242	0.94	0.011	0.87	-0.00033	0.96	0.013	0.88	0.0023	0.99	-0.00605	0.97	-0.00255	0.63	-0.0378	0.63	-0.0013	0.8	0.36	0.2
seq.23594.2	Q86WQ0	NR2C2AP	126382	Nuclear receptor 2C2-associated protein	-0.0743	0.32	-0.00413	0.013	0.027	0.0077	-0.0676	0.38	-0.0252	0.91	-0.0215	0.84	0.000923	0.93	-0.00197	0.99	0.0092	0.98	0.077	0.66	0.0093	0.14	-0.0122	0.97	0.000685	0.93	0.45	-0.096
seq.12411.60	P61244	MAX	4149	Protein max	-0.174	0.2	0.0079	0.27	-0.0338	0.39	-0.185	0.47	0.078	0.87	-0.00603	0.93	-0.0002	0.97	-0.00568	0.94	-0.00469	0.98	-0.816	0.028	-0.0158	0.54	0.018	0.7	0.0011	0.69	0.071	-0.051
seq.21345.93	Q96NR8	RDH12	145226	Retinol dehydrogenase 12	-0.112	0.25	0.0087	0.069	-0.0233	0.44	-0.109	0.5	0.045	0.89	0.01	0.96	0.000703	0.95	0.027	0.89	0.025	0.97	-0.345	0.068	-0.00976	0.46	-0.00113	1	-0.00153	0.83	0.13	0.038
seq.13268.45	P41221	WNT5A	7474	Protein Wnt-5a	0.071	0.46	-0.0011	0.79	0.034	0.16	0.07	0.5	0.062	0.78	0.052	0.58	0.0039	0.64	0.053	0.36	0.047	0.97	0.3	0.047	0.0033	0.71	0.0061	0.98	-0.00304	0.27	-0.108	-0.046
seq.23183.6	Q96EP0	RNF31	55072	E3 ubiquitin-protein ligase RNF31	-0.193	0.12	0.0083	0.17	-0.0217	0.52	-0.195	0.38	-0.00532	0.99	0.0082	0.82	-0.000511	0.9	0.000284	1	-0.00783	0.97	-0.766	0.014	-0.0152	0.48	-0.0468	0.038	-0.000424	0.85	0.034	0.048
seq.8969.49	P08571	CD14	929	Monocyte differentiation antigen CD14	0.041	0.18	-0.00347	0.0079	0.0075	0.48	0.047	0.39	0.019	0.82	0.023	0.91	0.0075	0.64	0.03	0.88	0.05	0.97	0.22	0.0097	-0.00242	0.66	0.014	0.98	-0.0022	0.81	-0.054	-0.059
seq.4240.31	P14618	PKM	5315	Pyruvate kinase PKM	-0.176	0.17	0.0072	0.3	-0.0305	0.46	-0.195	0.43	0.018	0.97	0.042	0.94	0.0098	0.77	0.062	0.92	-0.0658	0.98	-0.993	0.02	-0.017	0.58	-0.33	0.13	-0.00342	0.9	0.078	0.28
seq.4258.15	Q9UQ80	PA2G4	5036	Proliferation-associated protein 2G4	-0.103	0.2	0.0043	0.34	-0.0179	0.47	-0.12	0.45	0.0084	0.98	0.14	0.75	-0.000448	0.99	0.14	0.77	0.018	0.99	-0.579	0.012	-0.00533	0.72	-0.573	0.017	-0.00257	0.92	0.094	0.61
seq.13044.5	Q99816	TSG101	7251	Tumor susceptibility gene 101 protein	-0.164	0.17	0.0085	0.2	-0.0151	0.68	-0.178	0.44	0.034	0.95	-0.0383	0.89	0.0019	0.92	-0.0116	0.96	-0.0206	0.98	-0.898	0.011	-0.0128	0.59	0.0024	1	0.002	0.85	0.037	-0.026
seq.18817.50	P83916	CBX1	10951	Chromobox protein homolog 1	-0.11	0.31	0.0045	0.2	-0.0141	0.57	-0.11	0.4	0.0039	0.99	0.06	0.52	0.0042	0.66	0.054	0.65	0.025	0.97	-0.218	0.64	-0.0115	0.48	-0.0777	0.74	-0.00152	0.9	0.21	0.066
seq.21119.1	Q8N4T8	CBR4	84869	Carbonyl reductase family member 4	-0.155	0.14	0.0042	0.0089	-0.00519	0.56	-0.143	0.033	-0.0926	0.59	-0.00329	0.95	-0.00103	0.77	-0.00332	0.96	0.0066	0.98	-0.00954	0.93	-0.00383	0.46	-0.00733	0.96	0.0013	0.69	0.031	-0.021
seq.22509.9	Q5TEU4	NDUFAF5	79133	Arginine-hydroxylase NDUFAF5, mitochondrial	0.062	0.25	0.000794	0.7	0.0011	0.95	0.061	0.29	0.01	0.95	-0.0149	0.93	0.0011	0.91	0.000121	1	-0.0263	0.97	0.049	0.6	0.0045	0.42	0.0067	0.98	-0.000104	0.99	-0.3	-0.082
seq.4194.26	Q92688	ANP32B	10541	Acidic leucine-rich nuclear phosphoprotein 32 family member B	0.11	8.73e-05	-0.0026	0.055	0.015	0.38	0.11	2.1e-05	0.12	0.000446	0.079	0.82	0.0012	0.95	0.096	0.77	0.063	0.97	0.099	0.13	-0.00737	0.046	-0.234	0.079	0.00067	0.96	-0.06	0.13
seq.9244.27	P50897	PPT1	5538	Palmitoyl-protein thioesterase 1	-0.0595	0.33	0.0039	0.23	-0.0038	0.84	-0.0534	0.59	0.051	0.73	-0.175	0.61	0.012	0.64	-0.171	0.37	-0.119	0.97	-0.137	0.32	-0.00695	0.48	0.021	0.98	-0.00228	0.9	0.16	-0.033
seq.20057.177	Q9NVP2	ASF1B	55723	Histone chaperone ASF1B	-0.0359	0.64	0.0018	0.44	-0.00396	0.8	-0.0353	0.67	0.031	0.86	0.0098	0.92	0.000724	0.93	0.0076	0.95	-0.00644	0.98	-0.14	0.58	-0.00206	0.77	0.0024	1	-0.000822	0.89	0.23	0.052
seq.19134.66	P53803	POLR2K	5440	DNA-directed RNA polymerases I, II, and III subunit RPABC4	-0.118	0.18	0.01	0.032	-0.032	0.33	-0.114	0.46	0.035	0.92	-0.00108	0.99	0.000227	0.97	-0.0012	0.99	-0.0045	0.98	-0.577	0.015	-0.00819	0.61	0.0011	1	-0.000575	0.9	0.019	0.039
seq.12583.77	P10398	ARAF	369	Serine/threonine-protein kinase A-Raf	-0.12	0.15	0.01	0.011	-0.0377	0.22	-0.117	0.42	0.081	0.69	-0.0262	0.73	-0.00109	0.82	-0.0228	0.82	-0.0197	0.97	-0.422	0.1	0.0062	0.67	0.03	0.94	0.0015	0.9	0.18	-0.002
seq.12633.3	P43378	PTPN9	5780	Tyrosine-protein phosphatase non-receptor type 9	-0.0959	0.18	0.000726	0.65	-0.00162	0.88	-0.0918	0.17	-0.0367	0.84	0.012	0.81	-0.000258	0.95	0.0059	0.92	-0.00519	0.97	-0.0776	0.51	-0.00311	0.56	0.000499	1	-0.000399	0.93	0.28	-0.02
seq.23396.21	Q6IBS0	TWF2	11344	Twinfilin-2	-0.189	0.15	0.0078	0.27	-0.0283	0.5	-0.206	0.44	0.014	0.98	0.039	0.93	0.0043	0.84	0.097	0.83	0.061	0.97	-0.856	0.047	-0.0174	0.57	-0.0868	0.83	-0.000979	0.95	0.075	0.019
seq.14203.3	P20073	ANXA7	310	Annexin A7	-0.12	0.18	0.0042	0.38	-0.0232	0.4	-0.133	0.44	0.016	0.97	0.0081	0.97	-0.00298	0.88	0.0096	0.98	-0.0394	0.97	-0.574	0.021	-0.00631	0.7	-0.37	0.031	0.0012	0.94	0.11	0.5
seq.21747.114	P61088|Q13404	UBE2N, PEDS1-UBE2V1, UBE2V1	7334|387522	UBE2N (Ubc13)/Uev1a Complex	-0.088	0.25	0.0046	0.29	-0.0147	0.47	-0.088	0.52	0.045	0.87	-0.0489	0.9	-0.000103	1	0.0027	0.99	-0.0232	0.98	-0.151	0.41	-0.002	0.86	-0.157	0.48	0.0018	0.9	0.27	0.09
seq.21756.5	P61088|Q15819	UBE2N, UBE2V2	7334|7336	UBE2N/UBE2V2 Complex	-0.127	0.25	0.0064	0.3	-0.0227	0.5	-0.136	0.5	0.073	0.85	0.065	0.88	0.0017	0.95	0.12	0.81	0.1	0.97	-0.269	0.36	-0.00928	0.62	-0.132	0.7	-0.00157	0.93	0.23	0.22
seq.19755.38	Q9UII2	ATP5IF1	93974	ATPase inhibitor, mitochondrial	-0.235	0.16	0.013	0.15	-0.0391	0.45	-0.228	0.5	0.064	0.92	-0.0262	0.8	-0.00263	0.78	-0.0191	0.89	-0.0343	0.97	-0.687	0.12	-0.0236	0.45	-0.00238	1	0.0031	0.71	0.13	-0.036
seq.5129.12	Q14162	SCARF1	8578	Scavenger receptor class F member 1	-0.068	0.33	0.0077	0.014	-0.00839	0.72	-0.0578	0.62	0.065	0.72	0.0037	0.99	0.0022	0.92	0.025	0.94	0.022	0.98	-0.0849	0.63	-0.0101	0.37	-0.0851	0.83	0.0032	0.81	0.064	-0.042
seq.19121.3	Q9UHD9	UBQLN2	29978	Ubiquilin-2	-0.113	0.24	0.0079	0.14	-0.0244	0.43	-0.11	0.55	0.062	0.85	-0.0159	0.97	0.002	0.94	0.025	0.94	6.23e-06	1	-0.371	0.15	-0.0133	0.48	-0.0309	0.97	0.0015	0.91	0.08	-0.039
seq.5885.55	Q15056	EIF4H	7458	Eukaryotic translation initiation factor 4H	-0.164	0.2	0.0082	0.23	-0.029	0.5	-0.193	0.45	0.037	0.95	0.14	0.61	0.0019	0.94	0.15	0.52	0.057	0.97	-1.15	0.0086	-0.0189	0.53	-0.137	0.4	-0.00271	0.82	0.011	0.33
seq.21369.15	O00442	RTCA	8634	RNA 3'-terminal phosphate cyclase	-0.122	0.17	0.0058	0.21	-0.0205	0.47	-0.128	0.45	0.031	0.94	0.093	0.8	-0.00781	0.81	0.091	0.87	0.033	0.98	-0.424	0.053	-0.00604	0.68	-0.469	0.1	-0.00317	0.91	0.15	0.61
seq.13460.4	O15335	CHAD	1101	Chondroadherin	-0.239	0.000353	0.013	0.000514	-0.0698	0.075	-0.24	8.49e-05	-0.228	0.0047	-0.0309	0.93	-0.00648	0.79	-0.023	0.95	-0.00512	1	-0.369	0.016	0.013	0.13	0.068	0.89	0.0034	0.83	0.069	0.011
seq.14091.42	O75828	CBR3	874	Carbonyl reductase [NADPH] 3	-0.106	0.17	0.01	0.0026	-0.00843	0.65	-0.107	0.34	-0.0251	0.92	0.11	0.8	0.000329	0.99	0.13	0.7	0.053	0.97	-0.372	0.018	0.0026	0.8	-0.237	0.071	-0.00446	0.75	-0.009	0.27
seq.23567.37	P50148	GNAQ	2776	Guanine nucleotide-binding protein G(q) subunit alpha	-0.108	0.18	0.0069	0.11	-0.0206	0.43	-0.101	0.5	0.021	0.95	0.028	0.8	0.001	0.9	0.026	0.86	0.0091	0.98	-0.114	0.52	-0.0116	0.32	0.000847	1	-0.000873	0.86	0.1	0
seq.23266.62	Q8WV92	MITD1	129531	MIT domain-containing protein 1	-0.187	0.15	0.011	0.12	-0.033	0.44	-0.185	0.44	0.043	0.94	0.023	0.76	0.0015	0.77	0.021	0.84	0.0073	0.98	-0.828	0.031	-0.0172	0.53	0.012	0.93	-0.000805	0.84	0.02	0.062
seq.24963.1	Q5W041	ARMC3	219681	Armadillo repeat-containing protein 3	-0.113	0.26	0.0076	0.035	-0.0107	0.59	-0.113	0.4	0.028	0.94	-0.00708	0.8	-0.00047	0.86	-0.00671	0.89	-0.00264	0.98	-0.227	0.059	-0.00504	0.54	-0.000192	1	0.000339	0.83	0.15	-0.01
seq.9789.52	Q8WXH0	SYNE2	23224	Nesprin-2	-0.156	0.12	0.0097	0.04	-0.0161	0.53	-0.161	0.4	0.044	0.91	0.015	0.95	-0.00139	0.93	0.022	0.92	0.021	0.98	-0.49	0.011	-0.00411	0.72	-0.0349	0.92	0.0026	0.81	0.12	0.023
seq.18214.2	P48507	GCLM	2730	Glutamate--cysteine ligase regulatory subunit	-0.142	0.2	0.0068	0.25	-0.0153	0.64	-0.133	0.49	0.077	0.82	0.064	0.82	-0.00674	0.79	0.069	0.87	0.016	0.98	-0.215	0.41	-0.00844	0.61	-0.354	0.12	-0.0013	0.96	0.26	0.69
seq.4393.3	O43320	FGF16	8823	Fibroblast growth factor 16	-0.103	0.23	0.0078	0.088	-0.0237	0.42	-0.096	0.53	0.069	0.79	-0.0125	0.9	-0.00126	0.86	-0.0147	0.89	-0.0242	0.97	-0.323	0.11	-0.00705	0.6	-0.0198	0.88	0.000543	0.92	0.2	0.14
seq.19249.18	Q15046	KARS1	3735	Lysine--tRNA ligase	-0.154	0.16	0.0047	0.41	-0.0236	0.47	-0.167	0.44	0.011	0.98	0.14	0.8	0.0018	0.95	0.13	0.84	0.069	0.97	-0.721	0.022	-0.00923	0.67	-0.527	0.022	-0.00433	0.88	0.082	0.41
seq.2938.55	P02649	APOE	348	Apolipoprotein E (isoform E4)	0.081	0.11	0.000807	0.74	0.0086	0.63	0.082	0.19	0.075	0.38	0.0017	0.98	-0.000633	0.88	0.000606	0.99	-0.00941	0.98	0.009	0.94	0.0054	0.33	-0.0309	0.34	0.0016	0.57	-0.028	-0.01
seq.3622.33	Q99538	LGMN	5641	Legumain	-0.0135	0.79	0.000223	0.91	0.000934	0.94	-0.0135	0.78	-0.00859	0.95	-0.108	0.8	0.0079	0.67	-0.0812	0.86	-0.103	0.97	0.13	0.13	0.0019	0.73	-0.0895	0.72	0.0056	0.69	0.12	0.042
seq.14287.6	P51148	RAB5C	5878	Ras-related protein Rab-5C	-0.131	0.13	0.0061	0.19	-0.0217	0.41	-0.144	0.4	-0.0233	0.95	0.0061	0.97	-0.000385	0.98	0.014	0.94	-0.0268	0.97	-0.637	0.016	-0.0077	0.66	-0.212	0.027	0.0016	0.86	0.02	0.5
seq.8298.8	Q8WWF3	SSMEM1	136263	Serine-rich single-pass membrane protein 1	-0.144	0.21	0.0093	0.12	-0.0353	0.35	-0.145	0.48	0.091	0.8	0.0072	0.95	0.000971	0.91	0.019	0.88	0.016	0.97	-0.713	0.0096	-0.00884	0.63	-0.0122	0.96	0.0019	0.66	0.11	0.017
seq.14254.27	P29074	PTPN4	5775	Tyrosine-protein phosphatase non-receptor type 4	0.062	0.2	-7.45e-05	0.98	0.0046	0.8	0.068	0.38	0.026	0.82	-0.02	0.86	0.0013	0.86	-0.0165	0.89	-0.0374	0.97	0.084	0.47	-0.00824	0.25	0.019	0.93	-0.000455	0.95	-0.439	-0.12
seq.21747.8	P61088|Q13404	UBE2N, PEDS1-UBE2V1, UBE2V1	7334|387522	UBE2N (Ubc13)/Uev1a Complex	-0.132	0.27	0.008	0.22	-0.0249	0.5	-0.137	0.53	0.1	0.78	0.072	0.87	0.0017	0.95	0.12	0.8	0.11	0.97	-0.261	0.41	-0.0108	0.59	-0.0923	0.84	-0.000757	0.97	0.25	0.17
seq.9078.207	Q13884	SNTB1	6641	Beta-1-syntrophin	-0.17	0.14	0.01	0.087	-0.0285	0.43	-0.174	0.42	0.0067	0.99	-0.0179	0.84	0.001	0.87	-0.0179	0.88	-0.0185	0.97	-0.997	0.0065	-0.0149	0.55	-0.0384	0.66	0.000217	0.97	-0.02	-0.007
seq.19271.64	P63096	GNAI1	2770	Guanine nucleotide-binding protein G(i) subunit alpha-1	-0.0817	0.28	0.0039	0.24	-0.0121	0.51	-0.0816	0.5	-0.00277	0.99	-0.0211	0.76	-0.00212	0.75	-0.0209	0.83	-0.0205	0.97	-0.148	0.25	-0.0077	0.31	-0.0639	0.041	0.000437	0.91	0.24	0.1
seq.11081.1	P21695	GPD1	2819	Glycerol-3-phosphate dehydrogenase [NAD(+)], cytoplasmic	-0.17	0.19	-0.00251	0.73	0.032	0.41	-0.18	0.45	-0.117	0.73	0.078	0.8	-0.0143	0.68	0.074	0.87	0.072	0.97	0.57	0.0072	0.022	0.11	-0.277	0.025	-0.000137	0.99	0.078	0.59
seq.23329.52	P61018	RAB4B	53916	Ras-related protein Rab-4B	-0.192	0.098	0.0071	0.28	-0.0243	0.51	-0.219	0.34	-0.0461	0.93	-0.186	0.69	-0.00842	0.74	-0.17	0.59	-0.19	0.97	-1.07	0.0096	-0.0131	0.64	-0.228	0.36	0.0077	0.73	-0.047	0.37
seq.3421.54	P32971	TNFSF8	944	Tumor necrosis factor ligand superfamily member 8	0.039	0.19	-0.00195	0.11	0.012	0.035	0.04	0.28	0.0064	0.95	0.039	0.86	-0.00478	0.92	0.042	0.86	0.048	0.97	-0.0614	0.77	0.0015	0.68	-0.011	0.99	-0.00279	0.81	0.047	-0.059
seq.7905.30	P00738	HP	3240	Haptoglobin isoform 2	-0.105	0.22	-0.0037	0.36	0.035	0.26	-0.107	0.4	-0.0837	0.5	0.094	0.91	0.04	0.68	0.0078	1	0.036	0.99	0.062	0.78	-0.0176	0.031	2	0.062	-0.0439	0.69	-0.769	-0.905
seq.17686.27	Q99426	TBCB	1155	Tubulin-folding cofactor B	-0.131	0.13	0.0029	0.58	-0.0184	0.53	-0.152	0.39	-0.0257	0.95	0.045	0.9	0.0039	0.87	0.081	0.86	0.039	0.98	-0.784	0.014	-0.00763	0.72	-0.134	0.48	0.000244	0.99	0.027	0.088
seq.2418.55	P02649	APOE	348	Apolipoprotein E	0.14	0.1	-0.000176	0.98	0.023	0.31	0.15	0.2	0.13	0.35	0.0015	0.99	0.0018	0.7	0.000312	1	-0.0077	0.98	0.16	0.36	0.01	0.3	0.014	0.96	-0.0023	0.68	-0.074	0.012
seq.24648.8	Q14493	SLBP	7884	Histone RNA hairpin-binding protein	-0.0969	0.33	0.007	0.12	-0.00947	0.76	-0.107	0.52	0.067	0.8	-0.00921	0.92	-0.000138	0.99	-0.0114	0.91	-0.0254	0.97	-0.289	0.085	-0.00379	0.72	-0.00682	0.97	0.000835	0.82	0.27	-0.02
seq.25280.2	Q9UGP4	LIMD1	8994	LIM domain-containing protein 1	-0.168	0.15	0.01	0.1	-0.0245	0.47	-0.173	0.45	0.016	0.97	-0.11	0.79	-0.000232	0.99	-0.108	0.67	-0.0521	0.97	-0.729	0.037	-0.0133	0.58	0.076	0.82	0.0033	0.75	0.001	-0.001
seq.3313.21	Q15485	FCN2	2220	Ficolin-2	0.12	0.17	-0.00221	0.47	0.01	0.69	0.13	0.3	0.027	0.92	0.035	0.75	0.0043	0.61	0.035	0.71	0.029	0.97	0.011	0.96	0.011	0.27	-0.0172	0.87	-0.000881	0.81	-0.147	-0.035
seq.24950.21	Q9BW04	C1orf116	79098	Specifically androgen-regulated gene protein	-0.182	0.19	0.01	0.13	-0.0342	0.38	-0.194	0.43	0.031	0.95	-0.000569	0.98	-3.38e-05	0.99	-0.00231	0.95	0.000871	0.99	-0.812	0.037	-0.0149	0.58	0.0073	0.87	-0.000359	0.83	0.05	0.09
seq.4230.1	P78344	EIF4G2	1982	Eukaryotic translation initiation factor 4 gamma 2	-0.186	0.17	0.0094	0.2	-0.0419	0.38	-0.205	0.45	0.021	0.97	0.12	0.29	0.0072	0.64	0.13	0.042	0.093	0.97	-1.08	0.021	-0.0137	0.67	-0.108	0.27	-0.00379	0.58	0.007	0.036
seq.10464.6	Q9H6X2	ANTXR1	84168	Anthrax toxin receptor 1	-0.212	4.39e-05	0.014	0.000145	-0.116	3.44e-06	-0.214	7.86e-06	-0.21	0.000213	-0.00148	0.96	8.17e-05	0.98	-0.00252	0.96	-0.00585	0.97	-0.322	0.022	0.022	1.46e-05	0.0017	0.99	-0.000142	0.95	-0.012	-0.032
seq.16818.200	Q9H5V8	CDCP1	64866	CUB domain-containing protein 1	0.17	0.085	-0.00519	0.11	0.027	0.42	0.17	0.021	0.12	0.43	0.082	0.79	0.0038	0.78	0.083	0.69	0.11	0.97	0.38	0.015	0.009	0.33	0.14	0.13	-0.00219	0.81	-0.171	-0.047
seq.2654.19	P19438	TNFRSF1A	7132	Tumor necrosis factor receptor superfamily member 1A	0.13	0.062	-0.0115	3.05e-07	0.071	8.63e-05	0.13	0.026	0.083	0.46	0.092	0.8	0.0081	0.67	0.12	0.49	0.11	0.97	0.098	0.47	-0.00049	0.95	0.0092	1	-0.00407	0.69	-0.138	-0.055
seq.13463.1	Q92626	PXDN	7837	Peroxidasin homolog	0.18	0.073	-0.00917	0.03	0.069	0.024	0.18	0.05	0.11	0.51	-0.00238	0.97	0.0013	0.77	-0.00851	0.92	-0.000662	1	0.34	0.029	0.0059	0.53	-0.00787	0.95	0.00052	0.87	-0.185	-0.097
seq.24050.26	P49841	GSK3B	2932	Glycogen synthase kinase-3 beta	-0.209	0.13	0.011	0.13	-0.036	0.43	-0.219	0.4	0.019	0.97	0.0053	0.95	0.00052	0.94	0.0055	0.95	-0.00758	0.98	-1.02	0.016	-0.0195	0.53	-0.0549	0.14	0.000837	0.84	0.008	0.041
seq.13384.110	P07954	FH	2271	Fumarate hydratase, mitochondrial	-0.214	0.12	0.015	0.027	-0.0173	0.68	-0.201	0.42	-0.0391	0.94	0.000566	1	-0.00675	0.79	0.0027	0.99	-0.0379	0.98	-0.168	0.65	-0.00719	0.72	0.0026	1	-0.000723	0.98	-0.023	0.35
seq.23318.60	Q9UKL6	PCTP	58488	Phosphatidylcholine transfer protein	-0.115	0.23	0.0095	0.081	-0.0262	0.43	-0.11	0.54	0.063	0.84	0.002	0.99	0.003	0.73	0.013	0.93	-0.00468	0.99	-0.312	0.22	-0.0181	0.31	0.055	0.44	-0.00276	0.63	0.089	-0.032
seq.5061.27	O75144	ICOSLG	23308	ICOS ligand	-0.0876	0.37	0.003	0.49	-0.0144	0.54	-0.0922	0.57	0.066	0.79	0.014	0.95	0.0018	0.86	0.039	0.88	0.022	0.98	-0.397	0.028	-0.00508	0.65	-0.0205	0.98	0.003	0.72	0.23	-0.026
seq.7019.13	O75326	SEMA7A	8482	Semaphorin-7A	0.051	0.39	-0.00254	0.23	0.004	0.81	0.05	0.45	0.01	0.96	-0.0588	0.89	-0.0105	0.73	-0.0773	0.88	-0.032	0.98	0.033	0.82	0.012	0.077	0.077	0.91	0.0095	0.42	0.022	0.018
seq.7965.25	P09105	HBQ1	3049	Hemoglobin subunit theta-1	0.12	0.15	0.0014	0.65	0.0083	0.74	0.12	0.15	0.097	0.51	0.065	0.9	0.0045	0.86	0.11	0.85	0.11	0.97	0.22	0.22	0.01	0.34	0.084	0.94	0.0012	0.94	-0.086	-0.007
seq.5250.53	P12268	IMPDH2	3615	Inosine-5'-monophosphate dehydrogenase 2	-0.0631	0.21	0.0038	0.15	-0.0105	0.45	-0.0609	0.49	0.022	0.89	-0.00186	0.98	-0.00165	0.81	0.0039	0.98	-0.00352	0.99	-0.0457	0.74	-0.00345	0.65	0.003	1	0.001	0.91	0.14	0.082
seq.10959.125	Q9NYM9	BET1L	51272	BET1-like protein	-0.0158	0.88	0.0022	0.41	0.0013	0.96	-0.0164	0.86	-0.0117	0.97	-0.00726	0.87	-0.00157	0.86	-0.00533	0.94	-0.00924	0.97	-0.0305	0.67	-0.00293	0.49	0.0087	0.89	0.000745	0.75	0.04	-0.027
seq.9876.20	P09972	ALDOC	230	Fructose-bisphosphate aldolase C	-0.038	0.56	0.004	0.15	-0.00721	0.7	-0.0394	0.59	-0.0198	0.92	-0.0134	0.96	-9.15e-05	0.99	0.011	0.97	-0.00831	0.99	0.057	0.65	0.0019	0.78	-0.0447	0.91	0.0018	0.89	0.22	-0.075
seq.12871.10	Q12792	TWF1	5756	Twinfilin-1	-0.0923	0.21	0.0065	0.098	-0.0225	0.41	-0.0884	0.53	0.045	0.86	0.017	0.8	0.0026	0.67	0.016	0.84	0.0091	0.97	-0.331	0.097	-0.00459	0.72	0.016	0.51	0.000575	0.75	0.053	-0.054
seq.14151.4	P05161	ISG15	9636	Ubiquitin-like protein ISG15	-0.126	0.2	0.0025	0.56	-0.0082	0.72	-0.132	0.4	0.035	0.92	0.078	0.72	0.0018	0.93	0.075	0.76	0.032	0.97	0.018	0.96	-0.00587	0.68	-0.21	0.035	-0.000343	0.98	0.27	0.1
seq.22045.8	Q6EEV6	SUMO4	387082	Small ubiquitin-related modifier 4	-0.0711	0.47	0.0047	0.3	-0.0181	0.46	-0.07	0.63	0.088	0.7	0.0059	0.92	-0.0014	0.67	0.0071	0.91	-0.00506	0.98	-0.151	0.59	-0.0109	0.47	-0.0307	0.88	0.0013	0.83	0.24	-0.036
seq.24469.10	Q14693	LPIN1	23175	Phosphatidate phosphatase LPIN1	-0.188	0.2	0.012	0.066	-0.0231	0.6	-0.191	0.46	0.13	0.76	-0.0457	0.0059	-9.06e-06	1	-0.0466	0.013	-0.0415	0.074	-0.747	0.0031	-0.00296	0.82	0.014	0.83	0.000388	0.89	0.16	-0.069
seq.6448.36	Q99985	SEMA3C	10512	Semaphorin-3C	0.1	0.19	-0.00164	0.48	0.0064	0.81	0.087	0.14	0.058	0.72	-0.257	0.35	-0.00386	0.87	-0.284	0.018	-0.23	0.88	0.28	0.011	0.013	0.0054	0.045	0.96	0.0054	0.75	-0.021	-0.047
seq.4394.71	P55075	FGF8	2253	Fibroblast growth factor 8 isoform A	-0.0667	0.39	0.0055	0.048	-0.0244	0.41	-0.067	0.45	0.019	0.94	0.09	0.73	-0.000159	0.98	0.089	0.36	0.091	0.97	-0.0696	0.63	-0.00434	0.59	0.0099	0.92	0.000714	0.82	0.2	0.044
seq.5596.75	P06127	CD5	921	T-cell surface glycoprotein CD5:Extracellular domain	0.13	0.076	-0.00961	3.47e-05	0.04	0.088	0.13	0.036	0.071	0.6	0.34	0.22	0.011	0.64	0.4	0.000184	0.37	0.2	0.22	0.086	0.0087	0.28	0.27	0.11	-0.00567	0.66	-0.171	-0.045
seq.6294.11	Q86Y30	BAGE2_HUMAN	85319	B melanoma antigen 2	-0.0579	0.61	-0.00477	0.21	0.011	0.71	-0.0655	0.71	0.11	0.52	0.11	0.49	0.0012	0.89	0.12	0.22	0.081	0.97	0.045	0.78	-0.0142	0.077	0.012	0.98	-0.00358	0.66	0.41	0.009
seq.20957.57	Q8NFP7	NUDT10	170685	Diphosphoinositol polyphosphate phosphohydrolase 3-alpha	-0.0663	0.21	-0.00112	0.58	-0.00145	0.91	-0.0678	0.43	-0.00113	0.99	0.011	0.8	0.000516	0.92	0.0095	0.89	0.0073	0.97	-0.203	0.39	0.0024	0.6	-0.0126	0.82	0.00059	0.81	0.39	0.077
seq.10916.44	Q13018	PLA2R1	22925	Secretory phospholipase A2 receptor	0.076	0.44	-0.00849	0.0078	0.031	0.31	0.071	0.47	0.0038	0.99	0.011	0.98	0.01	0.68	0.029	0.93	0.03	0.98	0.026	0.89	-0.00154	0.86	0.14	0.69	-0.00308	0.83	-0.062	0.044
seq.24920.6	O94925	GLS	2744	Glutaminase kidney isoform, mitochondrial	-0.154	0.15	0.0076	0.2	-0.019	0.54	-0.14	0.48	0.029	0.95	0.0095	0.84	0.001	0.81	0.0084	0.89	0.0096	0.97	-0.384	0.092	-0.0116	0.49	-0.0112	0.75	0.000233	0.91	0.055	0.007
seq.17380.2	P61086	UBE2K	3093	Ubiquitin-conjugating enzyme E2 K	-0.0972	0.16	0.0032	0.41	-0.0178	0.43	-0.11	0.45	0.0082	0.98	0.15	0.8	0.006	0.83	0.21	0.38	0.18	0.97	-0.423	0.033	-0.00384	0.77	-0.16	0.66	-0.00388	0.82	0.064	0.18
seq.20958.13	Q9ULC3	RAB23	51715	Ras-related protein Rab-23	-0.133	0.21	0.0087	0.12	-0.0358	0.32	-0.133	0.47	0.039	0.92	-0.0148	0.95	0.0081	0.8	-0.00114	1	0.000507	1	-0.279	0.27	-0.012	0.5	-0.357	0.000108	0.003	0.76	0.056	0.23
seq.24475.45	Q9UMY4	SNX12	29934	Sorting nexin-12	-0.126	0.18	0.0059	0.23	-0.0187	0.52	-0.141	0.45	0.02	0.96	-0.0147	0.97	0.0057	0.79	0.041	0.92	0.037	0.98	-0.753	0.015	-0.00753	0.71	-0.0533	0.95	-0.00255	0.89	0.044	0.038
seq.4706.17	P11171	EPB41	2035	Protein 4.1	-0.152	0.15	0.008	0.17	-0.0188	0.51	-0.155	0.44	0.049	0.89	0.11	0.81	-0.00223	0.95	0.12	0.86	0.1	0.97	0.14	0.55	-0.00267	0.84	-0.853	0.011	0.0014	0.97	0.32	0.54
seq.5918.5	Q06323	PSME1	5720	Proteasome activator complex subunit 1	-0.0804	0.3	0.0065	0.1	-0.0213	0.42	-0.0757	0.58	0.08	0.67	0.091	0.61	-0.0019	0.91	0.088	0.68	0.04	0.97	-0.126	0.45	-0.00726	0.52	-0.17	0.25	-0.00404	0.75	0.3	0.44
seq.8986.2	O43175	PHGDH	26227	D-3-phosphoglycerate dehydrogenase	-0.152	0.33	0.006	0.34	-0.0137	0.84	-0.151	0.42	-0.0127	0.98	-0.0243	0.81	-0.00108	0.89	-0.0288	0.84	-0.0146	0.97	0.19	0.49	-0.00952	0.54	-0.0516	0.37	0.000837	0.89	0.15	0.3
seq.8040.9	Q68G75	LEMD1	93273	LEM domain-containing protein 1	-0.101	0.18	0.0033	0.36	-0.00482	0.82	-0.0988	0.47	0.047	0.83	0.026	0.85	-0.00129	0.86	0.031	0.86	0.022	0.97	-0.197	0.2	-0.00887	0.41	-0.0396	0.72	0.0024	0.7	0.25	-0.069
seq.12621.55	P30153	PPP2R1A	5518	Serine/threonine-protein phosphatase 2A 65 kDa regulatory subunit A alpha isoform	-0.168	0.062	0.0096	0.033	-0.023	0.44	-0.163	0.31	0.0023	0.99	0.049	0.8	0.0014	0.93	0.052	0.83	0.012	0.98	-0.381	0.036	-0.00339	0.78	-0.215	0.075	-0.00194	0.84	0.12	0.51
seq.17818.22	Q9Y2Z0	SUGT1	10910	Protein SGT1 homolog	-0.111	0.16	0.0043	0.32	-0.0183	0.47	-0.126	0.43	0.011	0.98	0.0013	1	0.0023	0.93	0.04	0.9	0.028	0.98	-0.661	0.0082	-0.00634	0.7	0.017	0.99	0.0021	0.87	0.055	-0.036
seq.11830.48	Q06124	PTPN11	5781	Tyrosine-protein phosphatase non-receptor type 11	-0.119	0.17	0.0052	0.26	-0.0168	0.52	-0.132	0.43	0.021	0.95	0.14	0.8	0.000854	0.98	0.18	0.67	0.096	0.97	-0.608	0.019	-0.0061	0.72	-0.29	0.25	-0.00645	0.79	0.062	0.23
seq.17836.17	Q96FQ6	S100A16	140576	Protein S100-A16	0.066	0.19	-0.00533	0.058	0.032	0.035	0.066	0.28	0.0066	0.97	0.071	0.8	0.0045	0.78	0.086	0.72	0.066	0.97	0.23	0.022	0.0031	0.6	-0.236	0.0024	0.0016	0.85	-0.13	0.14
seq.15331.47	Q09028	RBBP4	5928	Histone-binding protein RBBP4	-0.0382	0.58	-0.00224	0.44	0.0072	0.76	-0.0394	0.73	0.046	0.74	0.18	0.38	0.0083	0.67	0.18	0.34	0.13	0.97	0.15	0.12	-0.00499	0.46	-0.18	0.17	-0.00379	0.77	0.38	0.12
seq.9495.10	Q6UXB2	CXCL17	284340	C-X-C motif chemokine 17	0.043	0.56	-0.00206	0.27	0.0021	0.93	0.04	0.52	-0.0158	0.95	-0.00489	0.88	0.0015	0.7	-0.00112	0.99	0.005	0.97	0.14	0.58	0.0034	0.56	-0.00464	0.98	-0.000104	0.98	-0.112	-0.024
seq.3867.49	Q6UXD5	SEZ6L2	26470	Seizure 6-like protein 2	-0.115	0.18	0.0072	0.094	-0.0202	0.45	-0.109	0.45	0.031	0.92	-0.00604	0.91	0.000681	0.9	-0.00633	0.93	-0.0181	0.97	-0.257	0.17	-0.00935	0.49	-0.0232	0.74	-0.000248	0.96	0.2	0.07
seq.13976.9	Q92888	ARHGEF1	9138	Rho guanine nucleotide exchange factor 1	-0.0921	0.3	0.0081	0.084	-0.0166	0.56	-0.0882	0.55	0.081	0.72	0.0045	0.95	-0.0003	0.96	0.0018	0.99	0.0043	0.98	-0.421	0.034	-0.0106	0.47	-0.00214	1	-0.000305	0.93	0.076	-0.056
seq.13624.17	O95544	NADK	65220	NAD kinase	-0.133	0.1	-0.00315	0.37	0.000409	0.99	-0.132	0.37	-0.04	0.82	-0.00944	0.89	0.000625	0.93	-0.00923	0.92	-0.0364	0.97	-0.015	0.92	0.000585	0.93	-0.00544	0.98	0.0017	0.71	0.36	0.009
seq.17320.19	Q9NRN7	AASDHPPT	60496	L-aminoadipate-semialdehyde dehydrogenase-phosphopantetheinyl transferase	-0.141	0.15	0.007	0.18	-0.017	0.55	-0.149	0.43	0.037	0.93	0.056	0.83	0.000122	0.99	0.074	0.81	0.052	0.97	-0.617	0.027	-0.0098	0.61	-0.0826	0.73	0.000658	0.96	0.092	0.16
seq.3887.90	Q14974	KPNB1	3837	Importin subunit beta-1	-0.149	0.17	0.0069	0.25	-0.0238	0.48	-0.167	0.44	0.005	0.99	0.023	0.93	-0.000676	0.98	0.024	0.94	-0.0327	0.97	-0.814	0.012	-0.00794	0.71	-0.346	0.076	-0.000465	0.98	0.041	0.59
seq.12701.1	O60739	EIF1B	10289	Eukaryotic translation initiation factor 1b	-0.187	0.16	0.0047	0.5	-0.0239	0.56	-0.2	0.41	0.036	0.95	0.044	0.85	0.0038	0.81	0.043	0.88	-0.00139	1	-0.798	0.04	-0.0176	0.54	-0.213	0.052	-0.00146	0.91	0.11	0.27
seq.10080.9	Q14232	EIF2B1	1967	Translation initiation factor eIF-2B subunit alpha	-0.0927	0.43	0.0075	0.27	-0.0304	0.45	-0.109	0.61	0.076	0.85	-0.0189	0.85	-0.00128	0.87	-0.0169	0.88	-0.0282	0.97	-0.635	0.059	-0.0132	0.57	-0.0883	0.028	-0.000319	0.95	0.028	0.054
seq.9877.28	P46109	CRKL	1399	Crk-like protein	-0.177	0.19	0.012	0.091	-0.0313	0.47	-0.179	0.47	0.078	0.87	0.099	0.8	0.002	0.91	0.13	0.5	0.1	0.97	-0.734	0.054	-0.0181	0.52	-0.177	0.21	-0.000352	0.98	0.078	0.13
seq.11582.63	O60884	DNAJA2	10294	DnaJ homolog subfamily A member 2	-0.134	0.089	0.0074	0.046	-0.0123	0.57	-0.13	0.34	0.018	0.95	-0.000551	0.98	0.000384	0.92	-0.000729	0.99	-0.0023	0.98	-0.334	0.051	-0.00586	0.59	-0.00303	0.98	0.000158	0.95	0.057	0.008
seq.14077.6	O75636	FCN3	8547	Ficolin-3	0.077	0.16	-0.000957	0.75	0.0086	0.66	0.077	0.19	0.047	0.66	0.051	0.58	0.0027	0.8	0.052	0.36	0.043	0.97	0.15	0.068	0.0045	0.39	-0.0704	0.26	-2.49e-05	1	-0.069	-0.025
seq.9359.9	Q6UY11	DLK2	65989	Protein delta homolog 2	0.074	0.28	-0.00782	0.014	0.041	0.0099	0.073	0.34	-0.00314	0.99	-0.109	0.8	-0.00207	0.94	-0.0921	0.83	-0.0848	0.97	-0.055	0.72	0.005	0.52	0.0088	1	0.0057	0.66	-0.12	-0.033
seq.25061.8	Q96JJ3	ELMO2	63916	Engulfment and cell motility protein 2	-0.134	0.21	0.0065	0.19	-0.0178	0.5	-0.13	0.48	0.074	0.81	-0.00718	0.95	-0.000226	0.98	-0.0085	0.95	-0.0188	0.97	-0.36	0.15	-0.0112	0.52	-0.0252	0.81	0.0016	0.75	0.17	0.07
seq.21430.4	P47712	PLA2G4A	5321	Cytosolic phospholipase A2 alpha	-0.187	0.15	0.01	0.15	-0.0253	0.51	-0.185	0.45	0.053	0.92	0.074	0.82	0.0075	0.77	0.093	0.8	0.07	0.97	-0.624	0.072	-0.0207	0.43	-0.0253	0.98	-0.00292	0.83	0.048	0.05
seq.23554.2	Q96IW2	SHD	56961	SH2 domain-containing adapter protein D	0.11	0.1	0.002	0.32	-0.00899	0.66	0.11	0.039	0.083	0.49	0.0036	0.96	0.000984	0.84	0.0031	0.97	0.0053	0.98	0.2	0.04	0.0027	0.61	-0.0305	0.31	0.000365	0.9	-0.036	0.007
seq.12643.4	P49407	ARRB1	408	Beta-arrestin-1	-0.183	0.17	0.0078	0.29	-0.0331	0.46	-0.199	0.45	0.041	0.95	0.0032	0.99	0.003	0.88	0.023	0.96	-0.0311	0.98	-0.984	0.032	-0.0198	0.55	-0.357	0.025	-0.00213	0.92	0.07	0.31
seq.12987.12	Q16629	SRSF7	6432	Serine/arginine-rich splicing factor 7	-0.0503	0.66	-0.0134	3.65e-05	0.041	0.21	-0.0523	0.76	0.044	0.86	0.03	0.7	0.000788	0.88	0.031	0.68	0.016	0.97	0.22	0.0057	-0.00516	0.26	0.0023	1	-0.000369	0.93	0.42	-0.123
seq.12993.21	Q8TAT6	NPLOC4	55666	Nuclear protein localization protein 4 homolog	-0.145	0.21	0.0086	0.17	-0.0338	0.41	-0.159	0.47	0.03	0.95	0.07	0.28	0.0014	0.84	0.068	0.2	0.057	0.88	-0.806	0.033	-0.0139	0.6	-0.124	0.025	0.00067	0.88	0.021	0.1
seq.13967.14	Q16881	TXNRD1	7296	Thioredoxin reductase 1, cytoplasmic	-0.111	0.28	0.011	0.039	-0.0206	0.5	-0.105	0.56	0.09	0.75	0.046	0.89	-0.00191	0.92	0.086	0.81	0.06	0.97	-0.168	0.52	-0.0107	0.53	-0.0632	0.89	0.000445	0.97	0.19	0.001
seq.19251.56	P10124	SRGN	5552	Serglycin	-0.105	0.34	0.0074	0.13	-0.00469	0.87	-0.112	0.52	0.085	0.78	-0.0248	0.8	-0.000243	0.96	-0.0291	0.7	-0.0285	0.97	-0.306	0.12	-0.0101	0.42	0.03	0.62	-2.31e-05	1	0.17	-0.046
seq.2501.51	P12830	CDH1	999	Cadherin-1	-0.044	0.17	0.000331	0.85	-0.00244	0.76	-0.0442	0.35	-0.0425	0.48	-0.0958	0.81	0.014	0.67	-0.0934	0.86	-0.108	0.97	-0.0221	0.8	0.002	0.66	0.19	0.15	0.000561	0.97	-0.165	0.091
seq.3326.58	Q9BY67	CADM1	23705	Cell adhesion molecule 1	0.05	0.36	-0.00164	0.5	0.0014	0.92	0.051	0.46	-0.00955	0.96	-0.0821	0.82	-0.00253	0.9	-0.0647	0.87	-0.0677	0.97	0.011	0.94	0.0063	0.38	0.036	0.97	0.0023	0.86	-0.139	-0.028
seq.3761.4	P35354	PTGS2	5743	Prostaglandin G/H synthase 2	-0.0944	0.18	0.0013	0.64	-0.00311	0.92	-0.0929	0.35	0.011	0.96	0.0032	0.93	5.71e-05	0.99	-0.00146	0.99	-0.0114	0.97	-0.0492	0.75	-0.00286	0.54	-0.0176	0.56	8.79e-06	1	0.41	-0.049
seq.4282.3	P62826	RAN	5901	GTP-binding nuclear protein Ran	-0.181	0.14	0.008	0.22	-0.0202	0.58	-0.19	0.41	0.042	0.94	0.15	0.74	-0.00377	0.93	0.15	0.81	0.078	0.97	-0.458	0.24	-0.0266	0.35	-0.726	0.022	-0.00756	0.82	0.15	0.71
seq.16907.3	Q8N3J6	CADM2	253559	Cell adhesion molecule 2	0.077	0.16	-0.00195	0.43	0.000814	0.97	0.077	0.28	0.022	0.89	-0.0526	0.89	-0.00401	0.85	-0.0462	0.89	-0.0496	0.97	-0.186	0.087	0.0039	0.55	0.0065	1	0.0053	0.68	-0.131	-0.021
seq.22033.7	P42768	WAS	7454	Wiskott-Aldrich syndrome protein	-0.0655	0.16	0.0038	0.069	-0.0195	0.13	-0.0718	0.35	-0.0364	0.78	-0.0108	0.8	0.000228	0.95	-0.00894	0.88	-0.0103	0.97	-0.0354	0.72	-0.00425	0.48	0.012	0.76	-0.000597	0.79	0.2	0.013
seq.23639.93	Q8NDH3	NPEPL1	79716	Probable aminopeptidase NPEPL1	-0.0648	0.18	0.000846	0.56	-0.00184	0.9	-0.0639	0.19	-0.0378	0.71	0.0049	0.86	0.000514	0.84	0.0062	0.89	0.0021	0.98	0.088	0.39	-0.00102	0.8	-0.0116	0.89	0.0011	0.66	0.24	-0.059
seq.5939.42	O43508	TNFSF12-TNFSF13, TNFSF12	407977	Tumor necrosis factor ligand superfamily member 12	-0.0591	0.15	0.0023	0.11	-0.0124	0.39	-0.0607	0.12	-0.055	0.37	-0.0965	0.8	-0.00383	0.86	-0.0926	0.81	-0.0549	0.97	-0.0982	0.19	0.000997	0.81	0.038	0.96	0.0053	0.68	0.11	-0.035
seq.7009.8	P21854	CD72	971	B-cell differentiation antigen CD72	0.057	0.17	-0.00499	0.000364	0.025	0.064	0.057	0.11	0.023	0.82	0.022	0.76	0.002	0.71	0.015	0.88	0.0084	0.97	0.22	0.018	0.0027	0.55	-0.0131	0.93	0.000471	0.9	-0.115	-0.066
seq.24634.1	P57055	RIPPLY3	53820	Protein ripply3	0.31	0.059	-0.0016	0.63	0.022	0.57	0.32	0.000216	0.29	0.12	0.016	0.8	0.0011	0.87	0.016	0.86	0.017	0.97	-0.13	0.73	-0.00158	0.91	0.0043	0.98	-0.000291	0.93	0.018	-0.021
seq.5888.29	P63241	EIF5A	1984	Eukaryotic translation initiation factor 5A-1	-0.109	0.24	0.0043	0.4	-0.0183	0.53	-0.12	0.48	0.033	0.94	0.055	0.67	-0.00114	0.92	0.058	0.7	0.018	0.97	-0.397	0.11	-0.0065	0.69	-0.238	0.051	0.000947	0.92	0.15	0.57
seq.21351.8	P41250	GARS1	2617	Glycyl t-RNA synthetase	-0.186	0.19	0.011	0.18	-0.024	0.59	-0.196	0.46	0.053	0.93	0.44	0.0058	0.011	0.68	0.47	6.55e-05	0.4	0.094	-0.737	0.093	-0.0201	0.53	-0.0477	0.96	-0.00803	0.55	0.051	0.19
seq.14326.4	P51965	UBE2E1	7324	Ubiquitin-conjugating enzyme E2 E1	-0.0879	0.36	0.0033	0.48	-0.00245	0.93	-0.0956	0.55	0.076	0.78	0.16	0.25	0.0055	0.68	0.17	0.063	0.13	0.61	-0.206	0.37	-0.0117	0.45	-0.0323	0.93	-0.00705	0.28	0.16	0.12
seq.9004.24	O15165	LDLRAD4	753	Low-density lipoprotein receptor class A domain-containing protein 4	-0.109	0.44	0.0022	0.71	-0.00109	0.98	-0.117	0.52	0.077	0.8	-0.000776	0.99	-7.22e-05	0.99	0.002	0.99	0.0068	0.98	-0.0418	0.85	-0.00294	0.8	-0.0569	0.18	0.001	0.83	0.3	0.048
seq.24720.10	Q6P6B7	ANKRD16	54522	Ankyrin repeat domain-containing protein 16	-0.186	0.11	0.008	0.16	0.0033	0.92	-0.184	0.32	-0.0094	0.98	0.019	0.76	0.003	0.67	0.018	0.84	0.02	0.97	-0.464	0.11	-0.0132	0.53	-0.0239	0.65	-0.000928	0.78	0.022	0.11
seq.21713.11	P78509	RELN	5649	Reelin	0.11	0.069	-0.0061	0.0052	0.029	0.15	0.11	0.03	0.051	0.66	-0.168	0.79	-0.00292	0.93	-0.148	0.75	-0.105	0.97	0.052	0.65	-0.00235	0.66	0.11	0.86	0.0085	0.54	-0.165	0.057
seq.11636.33	P37802	TAGLN2	8407	Transgelin-2	-0.123	0.12	0.0061	0.17	-0.0284	0.35	-0.135	0.41	-0.00906	0.98	0.01	0.9	-0.000443	0.93	0.009	0.91	0.012	0.97	-0.611	0.016	-0.0106	0.54	0.011	0.97	-0.00154	0.75	-0.075	-0.005
seq.13022.20	O14683	TP53I11	9537	Tumor protein p53-inducible protein 11	0.21	0.17	-0.000537	0.96	0.024	0.53	0.21	0.18	0.17	0.52	0.1	0.89	0.01	0.82	0.18	0.83	0.2	0.97	0.43	0.16	0.018	0.32	-0.0709	0.97	0.0046	0.77	-0.153	0.003
seq.6641.60	P0CG47	UBB	7314	PolyUbiquitin K48-linked	0.075	0.068	0.0011	0.7	0.0081	0.58	0.085	0.24	0.1	0.023	0.052	0.89	-0.00912	0.7	0.1	0.83	0.055	0.97	0.36	0.0058	0.008	0.38	-0.308	0.25	9.37e-05	1	0.58	0.34
seq.7105.7	Q9BTV7	CABLES2	81928	CDK5 and ABL1 enzyme substrate 2	-0.036	0.49	0.0045	0.022	-0.0108	0.56	-0.0316	0.68	0.057	0.54	-0.00894	0.9	0.001	0.86	-0.00951	0.91	-0.0135	0.97	-0.00491	0.96	-0.00482	0.39	0.024	0.76	0.0015	0.73	0.15	0.013
seq.18931.40	O75094	SLIT3	6586	Slit homolog 3 protein	-0.166	0.078	0.009	1.65e-06	-0.0648	0.16	-0.19	0.000532	-0.141	0.25	-0.0997	0.74	-0.000401	0.95	-0.104	0.4	-0.0758	0.97	-0.144	0.21	0.0071	0.1	-0.15	0.45	0.000587	0.93	0.13	0.047
seq.21355.4	P22415	USF1	7391	Upstream stimulatory factor 1	-0.0868	0.15	-0.00157	0.56	-0.0113	0.5	-0.0868	0.4	-0.0424	0.78	0.026	0.87	0.0065	0.68	0.03	0.91	0.039	0.97	-0.0736	0.66	-0.00519	0.51	-0.0437	0.58	0.0012	0.83	0.11	-0.013
seq.12414.31	P31946	YWHAB	7529	14-3-3 protein beta/alpha	-0.158	0.18	0.008	0.22	-0.0272	0.46	-0.165	0.46	0.044	0.93	0.18	0.61	0.0052	0.79	0.22	0.092	0.17	0.97	-0.611	0.08	-0.0164	0.52	-0.183	0.35	-0.00281	0.83	0.072	0.14
seq.19328.51	O96017	CHEK2	11200	Serine/threonine-protein kinase Chk2	-0.0247	0.41	-0.000394	0.7	0.0029	0.64	-0.0221	0.64	0.0065	0.94	-0.00692	0.82	-0.000806	0.79	-0.00449	0.92	0.00041	1	0.039	0.58	0.0019	0.61	0.011	0.8	0.000444	0.84	0.41	0.043
seq.4481.34	P0C0L4|P0C0L5	C4A, C4B, C4B_2, C4B	720|100293534	Complement C4	0.089	0.13	-0.00228	0.12	0.011	0.37	0.089	0.17	0.043	0.72	0.16	0.52	0.0064	0.8	0.16	0.35	0.16	0.97	-0.0185	0.87	-0.00335	0.54	-0.206	0.2	-0.00663	0.68	-0.388	-0.005
seq.5252.33	Q9HCR9	PDE11A	50940	Dual 3',5'-cyclic-AMP and -GMP phosphodiesterase 11A	-0.161	0.13	0.012	0.028	-0.0278	0.39	-0.159	0.42	0.0046	0.99	-0.0156	0.82	-0.000422	0.95	-0.0192	0.88	-0.0157	0.97	-0.632	0.021	-0.0101	0.58	-0.0562	0.59	-0.000339	0.97	-0.061	0.11
seq.16599.38	Q9HCN4	GPN1	11321	GPN-loop GTPase 1	-0.103	0.35	0.0021	0.73	-0.0106	0.73	-0.101	0.58	0.058	0.86	0.044	0.62	0.0026	0.68	0.043	0.64	0.037	0.97	-0.336	0.19	-0.0187	0.3	-0.0433	0.34	-0.000461	0.92	0.12	0.25
seq.13570.43	Q00341	HDLBP	3069	Vigilin	-0.0869	0.28	0.0085	0.044	-0.0116	0.66	-0.0781	0.58	0.073	0.74	0.016	0.83	-0.00128	0.88	0.0068	0.95	0.0089	0.98	-0.25	0.09	-0.00714	0.49	-0.038	0.69	0.0017	0.73	0.062	-0.055
seq.11664.32	Q8N6H7	ARFGAP2	84364	ADP-ribosylation factor GTPase-activating protein 2	-0.154	0.21	0.0086	0.2	-0.0347	0.41	-0.166	0.49	0.051	0.92	0.0079	0.95	0.000756	0.92	0.019	0.88	0.0043	0.99	-0.794	0.054	-0.0174	0.55	-0.0233	0.9	-0.000385	0.96	0.023	0.04
seq.13931.22	O00233	PSMD9	5715	26S proteasome non-ATPase regulatory subunit 9	-0.0732	0.26	-0.00484	0.15	0.0086	0.75	-0.071	0.55	0.022	0.92	0.12	0.6	0.0017	0.94	0.12	0.66	0.073	0.97	0.24	0.056	-0.000663	0.94	-0.43	0.039	-0.000281	0.99	0.53	0.51
seq.22041.26	Q13163	MAP2K5	5607	Dual specificity mitogen-activated protein kinase kinase 5	-0.157	0.17	0.005	0.4	-0.0175	0.62	-0.169	0.42	0.01	0.98	-0.0767	0.75	-0.00132	0.89	-0.0784	0.76	-0.0513	0.97	-0.667	0.042	-0.0124	0.59	-0.134	0.11	-0.000537	0.96	0.05	0.23
seq.22796.17	Q96BN2	TADA1	117143	Transcriptional adapter 1	-0.065	0.12	0.0037	0.068	-0.0111	0.39	-0.0583	0.44	0.014	0.92	0.0011	0.99	-0.00115	0.88	0.0024	0.99	-0.012	0.97	-0.115	0.39	-0.00262	0.68	0.039	0.62	0.000168	0.98	0.1	-0.009
seq.10370.21	P42224	STAT1	6772	Signal transducer and activator of transcription 1-alpha/beta	-0.154	0.23	0.0088	0.2	-0.0296	0.42	-0.15	0.53	0.1	0.8	-0.00742	0.94	-0.000588	0.95	-0.0056	0.96	-0.00966	0.98	-0.537	0.11	-0.0164	0.51	-0.00927	0.98	0.0033	0.68	0.09	0.007
seq.12578.13	P61204	ARF3	377	ADP-ribosylation factor 3	-0.179	0.12	0.000272	0.91	0.000529	0.98	-0.148	0.034	-0.124	0.53	-0.00307	0.95	0.000541	0.88	-0.00271	0.97	-0.00472	0.98	-0.172	0.31	0.0031	0.7	0.011	0.86	-0.000337	0.91	0.18	-0.024
seq.6561.77	P01602		28299	Ig Kappa chain V-I region HK102- like	0.081	0.2	-0.000335	0.92	0.027	0.12	0.081	0.27	0.07	0.55	0.057	0.81	-0.00228	0.84	0.056	0.82	0.021	0.98	0.16	0.059	0.0039	0.48	0.02	0.96	-0.00324	0.69	-0.033	-0.022
seq.11368.32	P54819	AK2	204	Adenylate kinase 2, mitochondrial	-0.129	0.12	0.0032	0.53	-0.0203	0.44	-0.156	0.39	-0.0311	0.94	0.092	0.81	0.0041	0.83	0.11	0.81	0.04	0.97	-0.879	0.0058	-0.00397	0.85	-0.0315	0.98	-0.00552	0.75	0.056	0.084
seq.25108.6	O95260	ATE1	11101	Arginyl-tRNA--protein transferase 1	-0.153	0.2	0.008	0.21	-0.0336	0.29	-0.157	0.47	0.035	0.95	0.018	0.9	-0.00188	0.81	0.028	0.86	0.03	0.97	-0.74	0.035	-0.0116	0.63	-0.0591	0.81	-0.00128	0.83	0.077	0.011
seq.8569.147	Q9NVJ2	ARL8B	55207	ADP-ribosylation factor-like protein 8B	-0.0205	0.67	0.0027	0.19	-0.0179	0.31	-0.0183	0.79	0.04	0.68	-0.000522	0.98	0.000459	0.85	0.000264	0.99	-0.00252	0.98	-0.134	0.31	-0.00352	0.51	0.0059	0.94	0.000725	0.73	0.18	0.052
seq.19438.68	O95926	SYF2	25949	Pre-mRNA-splicing factor SYF2	-0.145	0.14	0.0066	0.13	-0.0245	0.34	-0.138	0.39	-0.0237	0.95	-0.104	0.74	-0.00497	0.64	-0.0922	0.56	-0.117	0.97	-0.385	0.067	-0.0115	0.45	0.004	1	0.0043	0.66	0.068	0.016
seq.17697.2	Q8WZ82	OVCA2	124641	Esterase OVCA2	-0.165	0.16	0.0059	0.35	-0.0216	0.54	-0.173	0.43	0.039	0.94	0.14	0.29	0.0035	0.79	0.15	0.086	0.12	0.88	-0.623	0.061	-0.0126	0.59	-0.134	0.32	-0.00297	0.76	0.12	0.37
seq.19488.1	O75340	PDCD6	10016	Programmed cell death protein 6	-0.0709	0.042	0.004	0.012	-0.014	0.32	-0.0682	0.23	-0.0168	0.87	-0.0265	0.79	0.000243	0.97	-0.027	0.82	-0.0276	0.97	0.063	0.43	-0.00194	0.69	-0.0775	0.31	0.0025	0.71	0.11	0.059
seq.9934.29	Q00169	PITPNA	5306	Phosphatidylinositol transfer protein alpha isoform	-0.036	0.2	-0.000357	0.81	0.000359	0.97	-0.0343	0.45	-0.0136	0.87	0.013	0.95	0.000487	0.96	0.029	0.88	0.016	0.98	0.069	0.099	-0.00104	0.69	-0.0688	0.65	-0.000942	0.92	0.46	0.04
seq.13067.5	Q13976	PRKG1	5592	cGMP-dependent protein kinase 1, beta isozyme	-0.0509	0.15	0.0049	0.0033	-0.016	0.28	-0.0423	0.47	0.019	0.86	0.028	0.87	0.0011	0.94	0.039	0.86	0.018	0.98	-0.0171	0.83	-0.00237	0.58	0.028	0.94	-0.0026	0.75	0.14	0.23
seq.21926.24	P51668|P0CG47	UBE2D1, UBB	7321|7314	UB2D1/PolyUbiquitin K48	-0.239	0.048	0.000197	0.98	0.01	0.85	-0.234	0.23	-0.053	0.91	0.043	0.8	-0.00341	0.81	0.035	0.88	0.016	0.98	-0.507	0.13	-0.011	0.63	-0.279	0.054	-0.00137	0.92	0.017	0.61
seq.4903.72	Q08209|P63098	PPP3CA, PPP3R1	5530|5534	Calcineurin	-0.15	0.16	0.0075	0.17	-0.0287	0.43	-0.163	0.41	0.0019	1	-0.0553	0.92	-0.00212	0.93	0.025	0.96	-0.0383	0.98	-0.732	0.023	-0.00986	0.65	-0.129	0.76	0.0044	0.81	0.032	0.024
seq.5457.5	Q5KU26	COLEC12	81035	Collectin-12	0.043	0.61	-0.00729	0.0035	0.033	0.31	0.043	0.57	-0.0275	0.9	-0.0297	0.89	0.0099	0.67	-0.0193	0.93	0.0057	0.99	0.11	0.44	-0.000959	0.9	0.047	0.81	-0.00177	0.83	-0.087	0.014
seq.20378.110	Q9NQ48	LZTFL1	54585	Leucine zipper transcription factor-like protein 1	-0.0619	0.61	0.0069	0.23	-0.0338	0.38	-0.0653	0.74	0.11	0.69	0.042	0.81	0.0011	0.93	0.048	0.78	0.058	0.97	-0.392	0.16	-0.0129	0.51	-0.0596	0.38	0.000632	0.92	0.19	0.13
seq.20243.26	P07737	PFN1	5216	Profilin-1	-0.113	0.14	0.002	0.68	-0.0182	0.5	-0.142	0.37	-0.0345	0.92	0.16	0.69	0.0096	0.67	0.19	0.22	0.12	0.97	-0.765	0.014	-0.00658	0.75	-0.05	0.93	-0.00683	0.6	0.059	0.082
seq.24954.83	Q10567	AP1B1	162	AP-1 complex subunit beta-1	-0.0437	0.29	0.0039	0.014	-0.013	0.31	-0.0446	0.48	0.012	0.94	0.0058	0.91	0.0013	0.79	0.0047	0.95	-0.0188	0.97	-0.0813	0.38	-0.000197	0.97	0.0059	0.98	-0.000506	0.91	0.26	0.072
seq.21679.16	Q9HBT6	CDH20	28316	Cadherin-20	-0.0623	0.16	0.0021	0.098	-0.00439	0.72	-0.0633	0.15	-0.0431	0.61	-0.0545	0.76	-0.00132	0.92	-0.05	0.86	-0.0729	0.97	-0.107	0.3	0.004	0.47	0.058	0.54	-0.000752	0.92	0.067	-0.061
seq.8403.18	P49327	FASN	2194	Fatty acid synthase	-0.191	0.13	0.008	0.19	-0.0243	0.55	-0.196	0.37	0.019	0.97	0.014	0.85	-0.00216	0.84	0.013	0.92	0.0061	0.98	-0.669	0.019	-0.0146	0.49	-0.0761	0.13	8.46e-05	0.98	0.028	0.45
seq.12685.57	Q9NSB8	HOMER2	9455	Homer protein homolog 2	-0.179	0.22	0.016	0.021	-0.0462	0.21	-0.182	0.43	-0.00185	1	0.014	0.79	-0.000525	0.92	0.0076	0.91	-0.00315	0.98	-0.573	0.085	-0.0158	0.49	-0.00199	1	-0.000952	0.77	0.016	-0.012
seq.13622.16	Q15172	PPP2R5A	5525	Serine/threonine-protein phosphatase 2A 56 kDa regulatory subunit alpha isoform	-0.129	0.16	0.0063	0.2	-0.0275	0.37	-0.141	0.45	0.024	0.95	0.036	0.84	0.0032	0.78	0.045	0.84	0.0052	0.99	-0.797	0.0086	-0.0102	0.62	-0.123	0.11	-0.0034	0.66	0.054	0.25
seq.23376.56	O15144	ARPC2	10109	Actin-related protein 2/3 complex subunit 2	-0.133	0.14	0.0028	0.58	-0.0156	0.56	-0.141	0.41	-0.0337	0.94	0.022	0.82	0.000656	0.94	0.016	0.91	0.039	0.97	-0.542	0.091	-0.00853	0.7	-0.142	0.0011	8.1e-05	0.99	0.064	0.11
seq.5462.62	O75636	FCN3	8547	Ficolin-3	0.11	0.076	0.000411	0.89	0.0086	0.47	0.11	0.092	0.1	0.18	0.26	0.6	0.021	0.68	0.3	0.11	0.29	0.88	0.14	0.15	0.0051	0.39	-0.222	0.57	-0.00569	0.79	-0.017	0.008
seq.20942.4	Q8NHS0	DNAJB8	165721	DnaJ homolog subfamily B member 8	-0.127	0.22	0.0093	0.097	-0.0231	0.49	-0.12	0.54	0.092	0.75	-0.0129	0.97	0.0041	0.86	0.033	0.92	0.01	0.99	-0.194	0.46	-0.015	0.41	-0.00867	1	0.0014	0.92	0.13	-0.042
seq.23659.2	Q9Y6E2	BZW2	28969	Basic leucine zipper and W2 domain-containing protein 2	-0.148	0.2	0.0055	0.42	-0.032	0.42	-0.17	0.45	0.0063	0.99	0.045	0.8	0.0058	0.64	0.033	0.88	0.014	0.97	-0.939	0.025	-0.00895	0.75	-0.191	0.062	-0.000979	0.94	0.025	0.15
seq.24424.25	Q3MII6	TBC1D25	4943	TBC1 domain family member 25	-0.111	0.19	0.0026	0.61	-0.00845	0.75	-0.118	0.44	0.025	0.94	0.027	0.8	-0.000715	0.94	0.023	0.87	0.000884	1	-0.297	0.12	-0.00784	0.52	0.037	0.68	0.000296	0.96	0.12	0.011
seq.18186.15	P26639	TARS1	6897	Threonine--tRNA ligase, cytoplasmic	-0.158	0.18	0.0078	0.22	-0.0265	0.48	-0.172	0.45	0.03	0.95	0.0046	0.97	8.04e-05	0.99	0.0035	0.99	-0.0158	0.97	-0.833	0.028	-0.0152	0.57	-0.124	0.035	-0.00172	0.79	0.032	0.31
seq.12830.4	O00422	SAP18	10284	Histone deacetylase complex subunit SAP18	-0.0272	0.79	-0.0014	0.65	0.022	0.15	-0.0289	0.79	0.042	0.81	-0.00109	0.99	-0.00186	0.74	-0.000364	1	-0.00216	1	0.15	0.021	-0.000975	0.8	0.0058	0.98	0.00054	0.91	0.31	-0.043
seq.17761.2	Q9UKK9	NUDT5	11164	ADP-sugar pyrophosphatase	-0.0141	0.79	0.000227	0.93	-0.0106	0.37	-0.0198	0.79	0.038	0.71	0.011	0.95	-0.000238	0.98	0.026	0.88	-0.000837	1	-0.0923	0.28	-0.00567	0.29	-0.0524	0.64	-0.0013	0.84	0.23	0.015
seq.23029.3	Q99963	SH3GL3	6457	Endophilin-A3	-0.103	0.31	0.0042	0.21	-0.0325	0.14	-0.102	0.37	-0.0134	0.97	0.0094	0.89	0.0019	0.83	0.01	0.9	0.015	0.97	-0.303	0.17	0.000286	0.98	-0.0176	0.96	-8.77e-05	0.99	0.12	-0.094
seq.12720.71	Q9NRR5	UBQLN4	56893	Ubiquilin-4	-0.131	0.21	0.0084	0.14	-0.0238	0.47	-0.132	0.5	0.062	0.87	0.000183	1	0.000852	0.97	0.033	0.91	0.0044	1	-0.465	0.093	-0.0132	0.51	-0.0349	0.96	0.0015	0.9	0.077	-0.039
seq.19504.22	P23919	DTYMK	1841	Thymidylate kinase	-0.119	0.2	0.0059	0.25	-0.0132	0.62	-0.127	0.47	0.032	0.94	-0.00585	0.95	-0.00177	0.88	-0.00392	0.99	-0.0123	0.98	-0.428	0.069	-0.00406	0.8	-0.0856	0.6	0.0014	0.9	0.15	0.38
seq.12751.26	Q9UKY1	ZHX1	11244	Zinc fingers and homeoboxes protein 1	0.091	0.2	0.0015	0.34	-0.00401	0.83	0.085	0.049	0.08	0.49	0.0084	0.79	5.6e-05	0.99	0.01	0.84	0.012	0.97	0.023	0.85	0.0021	0.67	-0.00827	0.85	-0.000513	0.81	0.005	0.031
seq.13692.154	O95388	CCN4	8840	WNT1-inducible-signaling pathway protein 1	-0.17	0.2	0.0081	0.011	-0.0488	0.011	-0.16	0.15	-0.0668	0.84	-0.0124	0.97	0.017	0.48	0.017	0.96	-0.00321	1	-0.0602	0.8	0.0015	0.89	0.045	0.95	0.0013	0.91	0.022	0.036
seq.18396.10	Q08117	TLE5	166	Amino-terminal enhancer of split	-0.0523	0.3	0.000304	0.81	0.0054	0.57	-0.0517	0.41	-0.0553	0.6	0.029	0.69	0.00027	0.98	0.029	0.83	0.021	0.97	0.094	0.21	-0.000525	0.91	-0.0252	0.84	0.000118	0.98	0.16	0.029
seq.20103.176	O15527	OGG1	4968	N-glycosylase/DNA lyase	-0.0723	0.3	-0.00174	0.46	0.021	0.43	-0.0725	0.42	0.0047	0.98	0.022	0.8	-0.000998	0.92	0.0053	0.97	-0.00516	0.98	0.1	0.37	-0.000776	0.88	0.027	0.83	-0.00177	0.79	0.34	-0.006
seq.15368.3	Q8N8U9	BMPER	168667	BMP-binding endothelial regulator protein	0.062	0.14	-0.00433	0.002	0.014	0.38	0.062	0.14	0.025	0.8	-0.0558	0.83	-0.00436	0.77	-0.0459	0.87	-0.0482	0.97	0.075	0.46	0.0048	0.43	-0.0108	0.99	0.007	0.14	-0.148	0.002
seq.2867.52	P31749	AKT1	207	RAC-alpha serine/threonine-protein kinase	-0.129	0.28	0.013	0.041	-0.0327	0.43	-0.134	0.55	0.091	0.81	0.014	0.72	0.0018	0.68	0.016	0.79	0.0098	0.97	-0.742	0.025	-0.0157	0.52	0.005	0.97	-0.000663	0.8	0.067	0.024
seq.4126.22	P17213	BPI	671	Bactericidal permeability-increasing protein	-0.107	0.51	-0.0124	0.018	0.083	0.047	-0.116	0.56	0.0068	0.99	-0.0997	0.81	-0.00179	0.79	-0.123	0.54	-0.175	0.97	0.6	0.018	-0.00601	0.69	-0.0134	0.96	0.0017	0.73	0.45	0.11
seq.6923.1	O00469	PLOD2	5352	Procollagen-lysine,2-oxoglutarate 5-dioxygenase 2	-0.0821	0.37	0.0091	0.018	-0.00272	0.91	-0.0835	0.49	0.027	0.92	-0.18	0.52	0.0016	0.92	-0.181	0.14	-0.155	0.97	-0.184	0.26	-0.00446	0.65	-0.00438	1	0.0049	0.68	-0.111	-0.07
seq.12448.246	P30419	NMT1	4836	Glycylpeptide N-tetradecanoyltransferase 1	-0.157	0.16	0.0082	0.18	-0.0398	0.3	-0.178	0.42	0.015	0.98	0.02	0.87	0.000264	0.98	0.019	0.9	-0.00923	0.98	-0.937	0.016	-0.00856	0.74	-0.0911	0.18	0.000448	0.96	0.031	0.18
seq.22858.3	Q16659	MAPK6	5597	Mitogen-activated protein kinase 6	0.024	0.58	-0.0012	0.54	0.0071	0.61	0.024	0.65	-0.000656	1	0.07	0.83	0.0049	0.79	0.099	0.76	0.11	0.97	-0.0287	0.77	0.0071	0.18	0.064	0.87	-0.00201	0.88	0.12	-0.007
seq.13450.49	P40818	USP8	9101	Ubiquitin carboxyl-terminal hydrolase 8	-0.17	0.2	0.011	0.094	-0.0278	0.48	-0.181	0.44	0.069	0.88	-0.000599	0.99	-0.000338	0.96	-0.0014	0.99	-0.00261	0.99	-0.892	0.013	-0.0169	0.52	-0.0203	0.76	0.000272	0.94	0.097	0.03
seq.10354.57	P40763	STAT3	6774	Signal transducer and activator of transcription 3	-0.156	0.18	0.0063	0.27	-0.0113	0.71	-0.157	0.44	0.046	0.92	0.032	0.84	0.0025	0.81	0.037	0.86	0.005	0.99	-0.885	0.005	-0.0161	0.44	-0.0499	0.6	-0.00307	0.6	0.068	0.14
seq.25297.11	A1X283	SH3PXD2B	285590	SH3 and PX domain-containing protein 2B	-0.185	0.36	0.0027	0.71	-0.00456	0.92	-0.177	0.4	0.0078	0.99	0.061	0.38	0.0046	0.64	0.056	0.57	0.037	0.97	-0.265	0.46	-0.0121	0.57	-0.0413	0.62	0.000185	0.98	-0.064	-0.019
seq.12894.3	Q6ZW49	PAXIP1	22976	PAX-interacting protein 1	0.065	0.19	-0.00028	0.9	-0.00758	0.63	0.064	0.17	0.034	0.78	0.013	0.8	0.0011	0.79	0.0082	0.89	0.003	0.98	0.17	0.027	0.0047	0.27	-0.0213	0.61	-0.000245	0.94	-0.054	0.064
seq.23302.19	Q96B36	AKT1S1	84335	Proline-rich AKT1 substrate 1	-0.101	0.32	0.007	0.2	-0.0279	0.37	-0.106	0.57	0.077	0.82	0.000249	1	0.0012	0.9	0.002	0.99	-0.0238	0.97	-0.596	0.051	-0.013	0.54	-0.0879	0.24	0.0013	0.79	0.03	0.002
seq.3836.51	P61960	UFM1	51569	Ubiquitin-fold modifier 1	-0.109	0.25	0.0071	0.17	-0.0228	0.46	-0.111	0.53	0.074	0.81	0.006	0.94	-0.000712	0.88	0.01	0.9	0.0022	0.99	-0.569	0.031	-0.0104	0.57	-0.0368	0.6	0.000213	0.97	0.077	0.1
seq.18338.26	O75874	IDH1	3417	Isocitrate dehydrogenase [NADP] cytoplasmic	-0.19	0.19	0.0082	0.25	-0.024	0.57	-0.199	0.45	0.048	0.94	0.1	0.79	-0.00434	0.81	0.11	0.7	0.076	0.97	-0.555	0.12	-0.0224	0.4	-0.332	0.042	-0.00445	0.77	0.099	0.4
seq.21126.27	Q06210	GFPT1	2673	Glutamine--fructose-6-phosphate aminotransferase [isomerizing] 1	-0.0945	0.21	0.0088	0.041	-0.0182	0.46	-0.0844	0.56	0.049	0.84	-0.0529	0.7	0.000823	0.95	-0.0406	0.86	-0.052	0.97	-0.299	0.087	-0.00832	0.51	0.023	0.97	0.000485	0.97	0.015	-0.037
seq.18172.71	Q9Y294	ASF1A	25842	Histone chaperone ASF1A	-0.0423	0.55	0.0018	0.23	-0.00804	0.58	-0.0394	0.52	-0.000948	1	0.0098	0.76	-0.000164	0.95	0.0098	0.84	0.0086	0.97	0.084	0.63	-0.00396	0.48	0.012	0.81	-0.000612	0.81	0.21	0.025
seq.18224.11	Q9HD42	CHMP1A	5119	Charged multivesicular body protein 1a	-0.116	0.2	0.0058	0.25	-0.023	0.48	-0.128	0.5	0.038	0.93	0.1	0.74	0.0059	0.79	0.098	0.79	0.072	0.97	-0.765	0.021	-0.00609	0.79	-0.243	0.041	-0.000287	0.99	0.017	0.3
seq.19448.104	Q16831	UPP1	7378	Uridine phosphorylase 1	-0.0621	0.32	-0.000295	0.93	-0.00361	0.89	-0.0619	0.57	0.047	0.73	-0.00625	0.95	-0.00123	0.85	1.54e-05	1	-0.00227	1	-0.0496	0.71	-0.00304	0.66	0.02	0.96	0.0014	0.88	0.44	0.021
seq.3858.5	P24666	ACP1	52	Low molecular weight phosphotyrosine protein phosphatase	-0.138	0.57	0.0081	0.22	-0.0217	0.69	-0.113	0.58	0.034	0.96	0.14	0.8	-0.00628	0.78	0.16	0.66	0.1	0.97	-0.518	0.22	-0.00514	0.81	-0.17	0.65	0.0036	0.87	0.16	0.14
seq.8388.24	Q9UBP0	SPAST	6683	Spastin:Cytoplasmic domain	0.022	0.69	-0.000532	0.64	0.000396	0.97	0.016	0.67	-0.0112	0.94	-0.00394	0.87	-0.00121	0.67	-0.00254	0.96	-0.0055	0.97	0.039	0.8	0.0041	0.49	0.0022	0.98	0.000654	0.66	0.052	-0.011
seq.3343.1	Q03154	ACY1	95	Aminoacylase-1	0.32	0.000858	-0.0019	0.74	0.012	0.75	0.32	0.0016	0.29	0.022	0.2	0.77	0.012	0.7	0.26	0.26	0.22	0.97	0.4	0.12	-0.00109	0.95	0.26	0.3	-0.00133	0.96	-0.133	-0.013
seq.13535.2	Q9Y5P4	CERT1	10087	Collagen type IV alpha-3-binding protein:PH domain	-0.0869	0.46	0.0072	0.17	-0.012	0.68	-0.0892	0.64	0.14	0.55	-0.0163	0.84	-6.78e-05	0.99	-0.0169	0.87	-0.0252	0.97	-0.464	0.062	-0.00675	0.66	-0.0172	0.77	0.000661	0.84	0.15	0.018
seq.25464.1	P33261	CYP2C19	1557	Cytochrome P450 2C19	0.48	0.09	0.0021	0.87	0.047	0.59	0.47	0.038	0.36	0.43	-0.000162	0.99	0.0018	0.68	0.0069	0.9	0.0086	0.97	0.64	0.19	-0.0286	0.4	0.011	0.82	-0.000453	0.85	-0.116	-0.033
seq.25233.2	P34949	MPI	4351	Mannose-6-phosphate isomerase	-0.056	0.6	0.0057	0.23	-0.027	0.39	-0.0514	0.77	0.13	0.52	0.018	0.86	-0.00132	0.85	0.02	0.87	0.017	0.97	-0.106	0.7	-0.00828	0.59	0.023	0.82	-0.00054	0.91	0.22	0.018
seq.7221.56	Q07065	CKAP4	10970	Cytoskeleton-associated protein 4	0.081	0.2	-0.000874	0.7	0.0015	0.96	0.066	0.21	0.034	0.81	-0.000496	0.99	-0.00151	0.68	0.0027	0.96	-0.00608	0.97	0.15	0.095	0.0028	0.58	0.0089	0.86	0.000391	0.84	-0.029	-0.024
seq.3392.68	Q9Y243	AKT3	10000	Protein kinase B gamma	-0.109	0.18	0.0063	0.16	-0.0231	0.39	-0.118	0.47	0.011	0.98	0.013	0.97	0.0034	0.84	0.037	0.9	0.018	0.98	-0.743	0.0067	-0.00747	0.67	-0.0814	0.64	-0.00341	0.75	0.001	0.026
seq.15596.7	O94992	HEXIM1	10614	Protein HEXIM1	-0.195	0.16	0.011	0.11	-0.0281	0.48	-0.202	0.41	0.037	0.95	0.029	0.69	0.0015	0.75	0.03	0.59	0.023	0.97	-0.8	0.022	-0.0159	0.53	-0.0145	0.81	-9.87e-05	0.98	0.019	0.073
seq.3028.36	P55773	CCL23	6368	Ck-beta-8-1	0.1	0.22	-0.0106	1.01e-07	0.038	0.12	0.1	0.24	0.016	0.95	0.024	0.52	0.0011	0.83	0.016	0.84	0.0085	0.97	0.056	0.74	-0.00281	0.73	0.014	0.78	-0.00109	0.69	-0.162	-0.063
seq.23320.11	Q9H7P6	MVB12B	89853	Multivesicular body subunit 12B	-0.171	0.2	0.0092	0.12	-0.0282	0.53	-0.183	0.4	0.025	0.96	-0.0133	0.97	0.0019	0.93	0.021	0.94	0.0067	1	-0.688	0.0087	-0.0103	0.54	-0.0215	0.98	0.0023	0.84	0.13	-0.026
seq.16863.47	Q8TBE9	NANP	140838	N-acylneuraminate-9-phosphatase	-0.0695	0.24	0.0037	0.022	-0.0243	0.044	-0.0683	0.24	-0.0177	0.92	-0.0128	0.88	-0.00181	0.77	-0.0174	0.87	-0.0161	0.97	0.059	0.52	-0.00339	0.53	0.0088	0.97	0.0011	0.83	0.17	-0.068
seq.5117.14	Q96MS0	ROBO3	64221	Roundabout homolog 3	0.054	0.19	-9.97e-05	0.95	0.0022	0.85	0.054	0.27	0.021	0.85	-0.014	0.8	-0.00106	0.79	-0.0149	0.86	-0.0207	0.97	0.028	0.79	0.0015	0.74	0.0066	0.96	3.97e-05	0.99	0.11	-0.037
seq.21383.37	O43776	NARS1	4677	Asparaginyl-tRNA synthetase, cytoplasmic	-0.131	0.21	0.0055	0.32	-0.0189	0.54	-0.149	0.46	0.025	0.96	0.098	0.8	0.0033	0.89	0.1	0.83	0.037	0.98	-0.859	0.015	-0.00955	0.69	-0.323	0.019	-0.00316	0.85	0.06	0.3
seq.12724.81	Q14011	CIRBP	1153	Cold-inducible RNA-binding protein	-0.134	0.22	0.004	0.48	-0.0126	0.66	-0.151	0.46	0.02	0.97	0.11	0.75	0.011	0.64	0.12	0.63	0.095	0.97	-0.695	0.03	-0.0152	0.52	-0.0162	0.98	-0.00601	0.58	0.042	0.11
seq.7945.10	Q9H2E6	SEMA6A	57556	Semaphorin-6A	0.076	0.15	-0.00643	0.0028	0.028	0.2	0.076	0.29	0.011	0.95	-0.0736	0.82	-0.00715	0.71	-0.0706	0.86	-0.0482	0.97	0.1	0.41	0.0099	0.18	0.075	0.84	0.0042	0.72	-0.099	-0.007
seq.9385.4	P10253	GAA	2548	Lysosomal alpha-glucosidase	-0.053	0.51	-0.00263	0.38	0.0027	0.9	-0.0495	0.54	0.0046	0.98	-0.239	0.8	-0.0032	0.93	-0.232	0.81	-0.31	0.97	0.012	0.94	0.0039	0.52	0.12	0.93	0.013	0.73	0.24	-0.014
seq.23687.27	Q96BZ9	TBC1D20	128637	TBC1 domain family member 20	-0.235	0.062	0.007	0.28	-0.0332	0.43	-0.231	0.36	-0.0411	0.94	0.0049	0.95	-6.71e-05	0.99	0.0029	0.97	0.0028	0.99	-0.717	0.047	-0.0122	0.62	0.011	0.88	0.0011	0.69	0.016	-0.064
seq.4203.50	P23528	CFL1	1072	Cofilin-1	-0.107	0.19	0.005	0.22	-0.0128	0.6	-0.101	0.48	0.057	0.8	0.042	0.77	-0.000837	0.93	0.045	0.71	0.032	0.97	-0.252	0.21	-0.0115	0.42	-0.119	0.19	-0.00274	0.75	0.22	0.29
seq.15316.262	Q9NX01	TXNL4B	54957	Thioredoxin-like protein 4B	-0.173	0.2	0.0072	0.3	-0.038	0.35	-0.182	0.45	0.039	0.95	0.021	0.87	0.0014	0.84	0.033	0.84	0.011	0.98	-0.907	0.033	-0.0193	0.53	0.000826	1	-5.37e-05	0.99	0.01	0.024
seq.4719.58	P30101	PDIA3	2923	Protein disulfide-isomerase A3	-0.166	0.15	0.01	0.087	-0.0288	0.43	-0.171	0.44	0.027	0.95	0.0052	0.98	0.000348	0.98	0.012	0.95	0.02	0.98	-0.434	0.15	-0.0148	0.49	0.000778	1	-0.000497	0.95	0.019	0.003
seq.11428.31	O00151	PDLIM1	9124	PDZ and LIM domain protein 1	-0.143	0.2	0.0086	0.17	-0.0351	0.38	-0.166	0.46	0.004	0.99	-0.000705	0.98	-0.000433	0.88	0.0023	0.96	-0.00108	0.99	-0.943	0.018	-0.0196	0.5	0.0081	0.84	-9.58e-05	0.96	-0.047	0.016
seq.14124.6	O43921	EFNA2	1943	Ephrin-A2	0.057	0.32	-0.00589	0.01	0.034	0.036	0.057	0.42	0.0055	0.98	-0.103	0.81	-0.00388	0.9	-0.109	0.8	-0.0536	0.97	0.068	0.56	0.0086	0.21	0.044	0.96	0.0066	0.62	-0.183	0.023
seq.13712.104	P12544	GZMA	3001	Granzyme A	0.085	0.14	-0.000628	0.82	0.015	0.28	0.085	0.17	0.049	0.68	0.01	0.93	0.000585	0.95	0.013	0.92	-0.00144	1	0.19	0.093	-0.00371	0.63	0.014	0.97	-0.00231	0.73	-0.204	-0.082
seq.5490.53	Q08629	SPOCK1	6695	Testican-1	-0.0588	0.33	0.0066	0.032	-0.0122	0.52	-0.0519	0.62	0.076	0.52	-0.0947	0.8	0.000168	0.99	-0.0852	0.81	-0.0735	0.97	-0.137	0.29	-0.00558	0.53	0.064	0.89	0.000467	0.98	0.2	-0.037
seq.25456.73	P62195	PSMC5	5705	26S protease regulatory subunit 8	-0.118	0.13	0.0074	0.051	-0.0199	0.35	-0.111	0.41	-0.00206	0.99	0.012	0.85	0.0023	0.67	0.011	0.89	0.017	0.97	-0.213	0.43	-0.0104	0.55	-0.00859	0.95	-0.000403	0.89	-0.001	-0.006
seq.6267.51	Q9H169	STMN4	81551	Stathmin-4	-0.0741	0.58	-0.00687	0.27	0.028	0.41	-0.0819	0.62	0.1	0.6	0.046	0.91	-0.00109	0.95	0.06	0.89	0.057	0.97	0.14	0.54	-0.0117	0.41	-0.111	0.45	-0.00252	0.84	0.45	-0.028
seq.18397.5	P17516	AKR1C4	1109	Aldo-keto reductase family 1 member C4	0.42	0.0046	-0.00951	0.17	0.029	0.56	0.42	0.014	0.34	0.13	0.044	0.72	0.000822	0.91	0.046	0.64	0.034	0.97	0.73	0.048	-0.0177	0.48	0.022	0.95	-0.00209	0.79	-0.077	-0.059
seq.12693.2	O75368	SH3BGRL	6451	SH3 domain-binding glutamic acid-rich-like protein	-0.0936	0.2	0.0026	0.53	-0.00753	0.75	-0.0958	0.46	-0.00782	0.98	0.031	0.8	0.0027	0.76	0.032	0.85	0.033	0.97	-0.198	0.38	-0.0114	0.46	-0.128	0.0061	0.000861	0.88	0.061	0.009
seq.15526.33	P48637	GSS	2937	Glutathione synthetase	-0.0426	0.33	0.0073	7.26e-05	-0.017	0.17	-0.0426	0.49	0.016	0.91	0.024	0.94	-0.00195	0.86	0.067	0.85	0.027	0.98	0.029	0.76	0.000689	0.9	-0.157	0.37	7.66e-05	1	0.26	0.055
seq.8901.40	P61981	YWHAG	7532	14-3-3 protein gamma	-0.0935	0.18	0.0032	0.42	-0.0167	0.46	-0.111	0.42	0.013	0.97	0.033	0.94	-0.00262	0.92	0.067	0.88	0.0056	1	-0.655	0.0055	-0.00742	0.63	-0.0859	0.84	0.0028	0.85	-0.039	-0.025
seq.23923.26	P49593	PPM1F	9647	Protein phosphatase 1F	-0.148	0.24	0.0087	0.2	-0.017	0.67	-0.16	0.49	0.076	0.86	0.065	0.83	0.0065	0.69	0.093	0.79	0.059	0.97	-0.641	0.062	-0.0177	0.49	-0.216	0.12	-0.00396	0.76	0.12	0.17
seq.14603.51	Q15053	KIAA0040	9674	Uncharacterized protein KIAA0040	-0.0399	0.52	0.0031	0.17	-0.0148	0.39	-0.041	0.63	0.049	0.74	-0.0127	0.9	0.004	0.64	-0.0147	0.9	-0.0194	0.97	-0.0461	0.69	-0.00273	0.65	0.018	0.93	-0.000705	0.91	0.14	-0.059
seq.23526.25	Q96EK9	KTI12	112970	Protein KTI12 homolog	-0.206	0.13	0.0064	0.33	-0.0194	0.65	-0.205	0.4	0.014	0.98	0.026	0.69	0.000161	0.98	0.015	0.88	0.0053	0.98	-0.517	0.16	-0.0155	0.55	-0.0232	0.75	4.89e-05	0.99	0.084	0.12
seq.17694.32	Q9UL46	PSME2	5721	Proteasome activator complex subunit 2	-0.0904	0.29	0.0088	0.049	-0.0161	0.48	-0.0826	0.56	0.074	0.73	0.12	0.78	-0.000209	0.99	0.12	0.82	0.034	0.98	0.034	0.89	-0.00493	0.69	-0.466	0.067	-0.00682	0.79	0.36	0.56
seq.4982.54	P19957	PI3	5266	Elafin	0.14	0.15	-0.0175	2.3e-08	0.15	3.78e-06	0.15	0.097	0.12	0.43	0.077	0.87	0.023	0.18	0.086	0.88	0.055	0.98	-0.0225	0.93	-0.00177	0.88	-0.268	0.43	-0.0116	0.64	-0.065	-0.088
seq.7244.16	Q9H665	IGFLR1	79713	IGF-like family receptor 1	0.12	0.14	-0.0117	7.64e-06	0.08	0.000646	0.12	0.072	0.074	0.64	0.045	0.89	0.0054	0.71	0.083	0.82	0.037	0.98	0.14	0.55	0.007	0.45	-0.113	0.69	-0.00168	0.9	-0.213	-0.038
seq.8021.59	Q6P1L8	MRPL14	64928	39S ribosomal protein L14, mitochondrial	-0.295	0.13	0.0083	0.12	-0.0622	0.096	-0.289	0.05	-0.178	0.64	-0.121	0.69	0.0019	0.83	-0.109	0.26	-0.134	0.97	-0.0643	0.91	-0.00393	0.8	0.057	0.74	-0.000162	0.98	0.08	-0.021
seq.5909.51	P15531	NME1	4830	Nucleoside diphosphate kinase A	-0.0795	0.39	0.012	0.01	-0.0209	0.47	-0.0812	0.59	0.095	0.68	0.043	0.81	-0.00361	0.74	0.047	0.82	0.034	0.97	-0.304	0.21	-0.0154	0.32	-0.053	0.73	0.0015	0.85	0.14	0.16
seq.8307.47	Q9H3H3	C11orf68	83638	UPF0696 protein C11orf68	-0.148	0.19	0.0082	0.16	-0.0251	0.47	-0.162	0.45	0.051	0.91	0.0051	0.98	0.002	0.88	0.028	0.91	0.013	0.99	-0.748	0.027	-0.0146	0.54	-0.104	0.54	0.000997	0.94	0.096	0.064
seq.23629.4	Q2NL98	VMAC	400673	Vimentin-type intermediate filament-associated coiled-coil protein	-0.0717	0.26	0.0036	0.047	-0.014	0.35	-0.0732	0.37	-0.0167	0.94	-0.0108	0.8	-0.000892	0.84	-0.00569	0.93	-0.00762	0.97	0.033	0.78	-0.00457	0.43	-0.016	0.85	-8.43e-05	0.98	0.065	-0.034
seq.17460.51	P20591	MX1	4599	Interferon-induced GTP-binding protein Mx1	-0.13	0.21	-0.00608	0.095	0.005	0.86	-0.137	0.4	-0.049	0.83	0.069	0.76	0.0038	0.8	0.072	0.71	0.057	0.97	0.27	0.021	-0.00235	0.73	-0.128	0.15	1.5e-05	1	0.21	0.03
seq.19112.2	Q969E4	TCEAL3	85012	Transcription elongation factor A protein-like 3	-0.118	0.25	0.003	0.35	0.006	0.85	-0.118	0.35	-0.00615	0.98	0.078	0.5	-0.000153	0.99	0.086	0.062	0.071	0.88	-0.0616	0.85	-0.000718	0.95	-0.072	0.29	0.002	0.68	0.2	-0.015
seq.22862.44	Q96MI6	PPM1M	132160	Protein phosphatase 1M	-0.0361	0.47	0.0031	0.21	-0.0182	0.19	-0.0346	0.67	0.011	0.95	-0.00839	0.8	-0.000244	0.94	-0.00553	0.91	0.0016	0.99	-0.0173	0.86	-0.00641	0.22	0.0042	0.98	0.000969	0.76	0.064	0.079
seq.3322.52	Q6UXM1	LRIG3	121227	Leucine-rich repeats and immunoglobulin-like domains protein 3	0.038	0.37	-0.0011	0.64	-0.00259	0.8	0.038	0.55	-0.00705	0.96	-0.0293	0.88	0.000532	0.98	-0.0255	0.9	1.35e-05	1	-0.0923	0.35	0.0055	0.42	0.012	0.98	0.000262	0.98	-0.167	-0.048
seq.24474.12	Q92623	TTC9	23508	Tetratricopeptide repeat protein 9A	-0.19	0.28	0.012	0.069	-0.0364	0.47	-0.197	0.4	0.042	0.95	0.082	0.75	0.0026	0.84	0.095	0.49	0.057	0.97	-0.497	0.17	-0.00517	0.83	-0.105	0.32	2.09e-05	1	0.089	0.067
seq.14273.19	P48147	PREP	5550	Prolyl endopeptidase	-0.0431	0.68	0.0053	0.37	-0.0445	0.21	-0.0613	0.76	0.03	0.94	-0.0672	0.9	-0.00976	0.8	-0.0587	0.92	-0.0957	0.97	-0.326	0.19	-0.0117	0.51	0.23	0.28	0.0097	0.66	-0.011	-0.028
seq.3817.18	Q04759	PRKCQ	5588	Protein kinase C theta type	-0.179	0.13	0.011	0.055	-0.0186	0.59	-0.177	0.4	0.036	0.94	-0.0352	0.8	-0.00132	0.86	-0.0415	0.7	-0.0392	0.97	-0.831	0.013	-0.0153	0.52	0.014	0.97	0.000844	0.91	0.017	-0.053
seq.9223.11	P55145	MANF	7873	Mesencephalic astrocyte-derived neurotrophic factor	-0.19	0.19	0.011	0.16	-0.0274	0.53	-0.21	0.45	0.028	0.97	-0.0163	0.95	0.0021	0.92	0.0049	0.99	-0.00297	1	-0.925	0.048	-0.0218	0.53	0.045	0.93	0.000894	0.95	0.008	0.049
seq.7892.132	A2RU67	FAM234B	57613	Protein FAM234B:N-term	0.048	0.34	-0.000576	0.59	-0.0017	0.87	0.038	0.34	0.0078	0.96	-0.00742	0.86	-0.00203	0.68	-0.0072	0.9	-0.00575	0.97	0.16	0.17	0.0058	0.3	0.00012	1	0.000641	0.84	0	0.003
seq.3010.53	Q969D9	TSLP	85480	Thymic stromal lymphopoietin	-0.0221	0.55	0.0038	0.026	-0.00835	0.44	-0.0172	0.74	0.042	0.55	-0.00873	0.91	-3.54e-05	0.99	-0.0128	0.88	-0.0143	0.97	-0.00593	0.94	-0.00311	0.42	0.011	0.93	-0.000374	0.93	0.21	-0.024
seq.11683.19	Q9NZ52	GGA3	23163	ADP-ribosylation factor-binding protein GGA3	-0.172	0.21	0.01	0.17	-0.0312	0.46	-0.178	0.49	0.068	0.9	0.0085	0.9	-0.00231	0.67	0.0094	0.9	0.0043	0.98	-0.759	0.073	-0.017	0.57	-0.00143	1	0.001	0.82	0.059	-0.036
seq.11431.235	P46063	RECQL	5965	ATP-dependent DNA helicase Q1	-0.0968	0.31	0.0066	0.16	-0.00971	0.73	-0.0991	0.51	0.056	0.83	0.14	0.75	0.0026	0.91	0.14	0.76	0.14	0.97	-0.251	0.25	-0.0118	0.44	-0.28	0.14	-0.00449	0.83	0.19	0.19
seq.14074.2	P98077	SHC2	25759	SHC-transforming protein 2	0.062	0.17	0.000111	0.94	-0.00272	0.76	0.056	0.13	0.046	0.56	-0.00292	0.93	-0.000316	0.95	0.00055	0.99	0.007	0.97	0.065	0.68	0.0037	0.53	-0.0039	0.97	0.00032	0.89	-0.044	-0.004
seq.17843.30	Q9HAB8	PPCS	79717	Phosphopantothenate--cysteine ligase	-0.123	0.25	0.0067	0.25	-0.0213	0.52	-0.135	0.5	0.037	0.94	0.021	0.82	0.0013	0.87	0.022	0.87	0.012	0.97	-0.613	0.05	-0.0135	0.55	-0.15	0.19	-0.000551	0.96	0.071	0.4
seq.19177.7	Q7L9L4	MOB1B	92597	MOB kinase activator 1B	-0.175	0.18	0.0077	0.28	-0.0331	0.44	-0.19	0.45	0.033	0.95	-0.0523	0.89	0.0064	0.77	-0.0313	0.94	-0.00593	1	-0.82	0.05	-0.0202	0.52	-0.259	0.21	-0.00334	0.89	0.083	0.094
seq.8264.43	O00548	DLL1	28514	Delta-like protein 1	0.13	0.09	-0.000253	0.92	0.014	0.51	0.12	0.06	0.062	0.67	-0.0304	0.91	0.00013	0.99	-0.00975	0.97	-0.0145	0.98	0.26	0.0064	-0.00531	0.39	0.1	0.63	0.0014	0.9	-0.308	-0.012
seq.9531.24	O00453	LST1	7940	Leukocyte-specific transcript 1 protein	-0.0672	0.34	0.0055	0.093	-0.0196	0.41	-0.0708	0.56	0.049	0.82	0.014	0.93	0.000951	0.94	0.000682	1	0.0061	0.99	-0.21	0.21	-0.00788	0.49	-0.0837	0.83	-0.00484	0.79	0.067	0.099
seq.2633.52	P78552	IL13RA1	3597	Interleukin-13 receptor subunit alpha-1	0.072	0.18	0.000593	0.85	0.0093	0.74	0.073	0.3	0.034	0.8	0.0081	0.96	0.005	0.71	0.0069	0.97	-0.00738	0.99	-0.104	0.68	0.0063	0.36	-0.0583	0.62	-0.000901	0.9	-0.096	-0.089
seq.5238.26	Q9UNP9	PPIE	10450	Peptidyl-prolyl cis-trans isomerase E	-0.115	0.27	0.0076	0.17	-0.0223	0.49	-0.119	0.51	0.027	0.95	0.012	0.8	0.000397	0.92	0.0084	0.89	-0.0029	0.98	-0.376	0.18	-0.0114	0.54	-0.0237	0.58	-0.000603	0.84	0.098	0.09
seq.7870.8	Q96KN2	CNDP1	84735	Beta-Ala-His dipeptidase	-0.134	0.15	0.0095	0.023	-0.0828	0.01	-0.141	0.072	-0.0961	0.55	5.69e-05	1	0.000201	0.99	0.017	0.96	0.037	0.98	-0.0611	0.76	0.01	0.26	0.072	0.91	0.0058	0.66	0.013	-0.039
seq.2944.66	P41271	MICOS10-NBL1, NBL1	100532736	Neuroblastoma suppressor of tumorigenicity 1	0.068	0.18	-0.00577	0.0055	0.041	0.017	0.067	0.17	0.037	0.72	-0.14	0.84	-0.00153	0.97	-0.0812	0.89	-0.121	0.97	0.017	0.85	-0.00153	0.72	0.16	0.78	0.0094	0.63	-0.125	-0.001
seq.19760.26	P15085	CPA1	1357	Carboxypeptidase A1	-0.101	0.14	0.006	0.061	-0.0147	0.56	-0.0996	0.41	-0.00726	0.98	-0.0167	0.89	0.0019	0.85	-0.0172	0.91	-0.0168	0.97	0.026	0.89	-0.00877	0.41	0.0083	1	0.0014	0.93	-0.03	-0.06
seq.24111.10	P26641	EEF1G	1937	Elongation factor 1-gamma	-0.0521	0.36	0.0059	0.058	-0.00834	0.6	-0.0527	0.6	0.046	0.78	-0.0138	0.85	-0.000778	0.9	-0.0147	0.88	-0.0119	0.97	-0.138	0.29	-0.00217	0.76	-0.00816	0.94	1.74e-05	1	0.076	-0.014
seq.10056.5	Q08050	FOXM1	2305	Forkhead box protein M1	-0.13	0.2	0.0075	0.13	-0.0358	0.31	-0.125	0.48	0.083	0.78	-0.00658	0.94	-0.000615	0.92	-0.00888	0.92	-0.0129	0.97	-0.462	0.045	-0.011	0.52	-0.0151	0.84	0.000728	0.83	0.15	-0.04
seq.12033.3	O43683	BUB1	699	Mitotic checkpoint serine/threonine-protein kinase BUB1	-0.133	0.3	0.0042	0.15	-0.0138	0.68	-0.128	0.21	-0.0443	0.91	0.015	0.77	0.000454	0.93	0.016	0.85	0.018	0.97	0.035	0.93	-0.0142	0.2	-0.0101	0.96	0.000151	0.98	0.1	-0.021
seq.21235.11	O15131	KPNA5	3841	Importin subunit alpha-6	-0.148	0.2	0.0086	0.18	-0.0153	0.67	-0.157	0.46	0.065	0.88	0.038	0.74	0.0011	0.9	0.036	0.8	0.0068	0.98	-0.668	0.019	-0.00884	0.64	-0.121	0.042	-0.000251	0.97	0.11	0.38
seq.10039.32	P00491	PNP	4860	Purine nucleoside phosphorylase	-0.127	0.32	0.01	0.14	-0.0319	0.44	-0.131	0.56	0.1	0.78	0.26	0.5	-0.00436	0.94	0.26	0.59	0.13	0.97	-0.336	0.29	-0.0129	0.54	-1.17	0.0061	-0.0108	0.8	0.2	0.82
seq.19169.88	O43427	FIBP	9158	Acidic fibroblast growth factor intracellular-binding protein	-0.113	0.33	0.011	0.076	-0.0289	0.46	-0.112	0.59	0.083	0.82	-0.00977	0.88	0.000892	0.9	-0.0103	0.89	-0.000702	1	-0.475	0.12	-0.012	0.57	0.000328	1	0.000236	0.96	0.052	-0.051
seq.5441.67	P19429	TNNI3	7137	Troponin I, cardiac muscle	0.056	0.25	-0.00097	0.59	0.0091	0.53	0.053	0.28	0.032	0.8	-0.000493	0.99	-0.000999	0.89	0.0034	0.96	0.012	0.97	-0.0981	0.7	0.0078	0.27	0.0087	0.91	0.000145	0.96	-0.109	-0.016
seq.13975.56	Q13136	PPFIA1	8500	Liprin-alpha-1	-0.216	0.18	0.013	0.07	-0.0183	0.71	-0.23	0.42	0.089	0.87	0.0075	0.86	0.0014	0.7	0.0046	0.94	0.0056	0.97	-0.727	0.027	-0.0114	0.59	-0.0228	0.2	0.000291	0.89	0.12	0.04
seq.3379.29	P41743	PRKCI	5584	Protein kinase C iota type	-0.127	0.21	0.0091	0.081	-0.0215	0.48	-0.127	0.47	0.073	0.81	-0.00881	0.91	-0.000236	0.97	-0.00869	0.92	-0.0161	0.97	-0.407	0.066	-0.0118	0.48	-0.0612	0.12	0.000717	0.85	0.17	0.18
seq.3481.87	Q9NQW7	XPNPEP1	7511	Xaa-Pro aminopeptidase 1	-0.075	0.47	0.0086	0.14	-0.0382	0.27	-0.0957	0.63	0.042	0.92	-0.027	0.92	-0.00118	0.94	-0.0132	0.96	-0.0434	0.97	-0.7	0.019	-0.009	0.65	0.027	0.97	0.0026	0.83	-0.005	0.062
seq.21497.32	Q9Y4L1	HYOU1	10525	Hypoxia up-regulated protein 1	-0.0476	0.28	0.0047	0.038	-0.00532	0.68	-0.0416	0.6	0.033	0.79	-0.0972	0.81	-0.000468	0.98	-0.0814	0.84	-0.058	0.97	-0.0745	0.36	-0.00639	0.22	0.039	0.95	0.0017	0.9	0.075	0.015
seq.20079.6	Q16822	PCK2	5106	Phosphoenolpyruvate carboxykinase [GTP], mitochondrial	0.12	0.18	-0.00102	0.71	0.017	0.45	0.12	0.15	0.087	0.62	0.023	0.89	0.0039	0.84	0.024	0.89	0.019	0.97	-0.0636	0.76	0.004	0.63	0.019	0.97	-0.00275	0.75	-0.093	-0.189
seq.10088.37	P07741	APRT	353	Adenine phosphoribosyltransferase	-0.197	0.2	0.011	0.2	-0.0392	0.45	-0.215	0.46	0.054	0.94	0.061	0.69	-0.00142	0.93	0.058	0.76	0.025	0.97	-0.873	0.053	-0.0247	0.48	-0.276	0.12	-0.00184	0.91	0.059	0.45
seq.19748.3	P53602	MVD	4597	Diphosphomevalonate decarboxylase	-0.0481	0.43	0.0046	0.12	-0.000258	0.99	-0.0526	0.56	0.034	0.84	0.017	0.89	-0.00116	0.93	0.021	0.89	-0.00424	0.99	-0.00563	0.97	-0.00143	0.87	-0.202	0.16	0.0018	0.87	0.19	0.38
seq.18184.28	P49915	GMPS	8833	GMP synthase [glutamine-hydrolyzing]	-0.154	0.2	0.0067	0.28	-0.00947	0.81	-0.159	0.44	0.042	0.93	0.1	0.52	-0.00135	0.93	0.11	0.34	0.08	0.97	-0.348	0.16	-0.00965	0.57	-0.273	0.064	-0.00151	0.91	0.1	0.47
seq.5630.48	Q9UGN4	CD300A	11314	CMRF35-like molecule 8	0.076	0.34	-0.00816	0.000267	0.039	0.073	0.076	0.32	0.018	0.95	0.11	0.77	0.0048	0.68	0.13	0.34	0.12	0.97	0.013	0.95	0.0019	0.8	-0.0384	0.96	-0.00148	0.86	-0.11	-0.073
seq.20525.200	P13667	PDIA4	9601	Protein disulfide-isomerase A4	-0.191	0.16	0.012	0.055	-0.0207	0.59	-0.2	0.41	0.01	0.98	-0.0253	0.94	0.000518	0.98	0.0019	1	-0.0287	0.98	-0.617	0.068	-0.0172	0.48	-0.145	0.34	0.0012	0.93	0.009	0.12
seq.18434.141	P62380	TBPL1	9519	TATA box-binding protein-like protein 1	-0.0574	0.42	0.0054	0.11	-0.00684	0.79	-0.0575	0.59	0.059	0.72	0.013	0.75	0.000375	0.9	0.013	0.8	0.0098	0.97	-0.29	0.063	-0.00494	0.62	-0.0075	0.92	-5.14e-06	1	0.16	0.11
seq.5131.15	Q9NS68	TNFRSF19	55504	Tumor necrosis factor receptor superfamily member 19	0.073	0.4	-0.00492	0.025	0.024	0.19	0.055	0.43	0.024	0.92	0.016	0.94	0.0057	0.73	0.035	0.88	0.027	0.97	0.084	0.61	0.0041	0.51	-0.0883	0.5	-0.00017	0.99	-0.062	0.007
seq.23322.2	O60682	MSC	9242	Musculin	-0.124	0.14	0.005	0.28	-0.0238	0.4	-0.132	0.44	-0.0111	0.98	-0.0358	0.87	0.0028	0.83	-0.0276	0.9	-0.0144	0.98	-0.48	0.094	-0.0113	0.57	0.1	0.36	-0.00264	0.77	0.035	-0.045
seq.17691.1	O14773	TPP1	1200	Tripeptidyl-peptidase 1	0.0044	0.95	-0.0015	0.37	0.0029	0.83	0.0048	0.94	0.041	0.71	-0.0894	0.75	-0.00248	0.88	-0.0928	0.65	-0.0622	0.97	0.17	0.2	-0.00452	0.45	0.038	0.94	0.0033	0.77	0.074	-0.022
seq.19223.6	P62820	RAB1A	5861	Ras-related protein Rab-1A	-0.118	0.16	0.0086	0.077	-0.031	0.22	-0.138	0.45	-0.024	0.95	-0.0858	0.56	-0.000924	0.94	-0.0754	0.49	-0.0756	0.97	-0.527	0.015	-0.009	0.54	-0.0427	0.76	0.0017	0.79	-0.065	0.17
seq.11454.87	O75821	EIF3G	8666	Eukaryotic translation initiation factor 3 subunit G	-0.113	0.25	0.0051	0.33	-0.0105	0.69	-0.126	0.5	0.06	0.87	0.15	0.52	0.0077	0.67	0.17	0.19	0.11	0.97	-0.68	0.02	-0.0136	0.52	-0.0797	0.65	-0.00489	0.65	0.051	0.047
seq.18896.23	Q8IZP7	HS6ST3	266722	Heparan-sulfate 6-O-sulfotransferase 3	0.014	0.77	0.000618	0.73	-0.0105	0.44	0.012	0.79	-0.00454	0.97	-0.0621	0.89	-0.00253	0.94	-0.0398	0.92	-0.0234	0.98	-0.0112	0.91	0.0069	0.078	0.032	0.98	0.0093	0.47	0.075	-0.012
seq.20542.47	P30988	CALCR	799	Calcitonin receptor	-0.0948	0.13	0.0047	0.13	-0.0163	0.33	-0.0945	0.23	-0.0217	0.91	0.0089	0.89	-0.0008	0.86	0.0082	0.91	0.0058	0.98	-0.294	0.019	-0.00486	0.47	0.026	0.6	-0.000773	0.8	0.11	-0.095
seq.3378.49	P49862	KLK7	5650	Kallikrein-7	-0.163	0.012	0.0039	0.21	0.011	0.69	-0.164	0.056	-0.136	0.11	-0.165	0.77	-0.00679	0.81	-0.176	0.54	-0.138	0.97	-0.0445	0.8	0.0089	0.39	0.11	0.82	0.014	0.22	0.04	-0.036
seq.8268.98	Q9Y663	HS3ST3A1	9955	Heparan sulfate glucosamine 3-O-sulfotransferase 3A1	-0.1	0.18	0.0059	0.12	-0.0184	0.46	-0.1	0.47	0.027	0.93	-0.0127	0.85	-0.0015	0.73	-0.0134	0.88	-0.0137	0.97	-0.253	0.22	-0.00912	0.52	-0.0379	0.3	0.000713	0.77	0.093	-0.035
seq.11476.43	Q9UN37	VPS4A	27183	Vacuolar protein sorting-associated protein 4A	-0.113	0.28	0.0095	0.093	-0.0229	0.51	-0.116	0.54	0.082	0.8	0.012	0.87	0.000427	0.92	0.015	0.86	0.0074	0.98	-0.54	0.037	-0.0128	0.51	-0.0604	0.17	-0.000238	0.96	0.1	-0.044
seq.17405.2	Q9Y5K5	UCHL5	51377	Ubiquitin carboxyl-terminal hydrolase isozyme L5	-0.168	0.19	0.008	0.059	-0.0168	0.49	-0.17	0.31	-0.0535	0.88	-0.0334	0.81	0.0014	0.85	-0.0369	0.81	-0.0252	0.97	-0.618	0.051	-0.0106	0.51	-0.0206	0.96	9.73e-05	0.99	0.044	0.04
seq.12469.19	Q15691	MAPRE1	22919	Microtubule-associated protein RP/EB family member 1	-0.162	0.17	0.0075	0.26	-0.0313	0.43	-0.182	0.44	0.013	0.98	0.18	0.72	0.0071	0.79	0.22	0.27	0.17	0.97	-0.868	0.036	-0.0149	0.61	-0.226	0.28	-0.00569	0.73	0.046	0.15
seq.8889.5	Q9ULG6	CCPG1	9236	Cell cycle progression protein 1	-0.0392	0.43	0.0011	0.45	-0.00559	0.6	-0.0396	0.49	0.0016	0.99	0.0014	0.98	0.000311	0.94	0.0041	0.96	0.0078	0.98	-0.0573	0.85	0.0044	0.74	0.0071	0.98	0.0011	0.8	0.15	-0.144
seq.6274.15	Q2TBF2	WSCD2	9671	WSC domain-containing protein 2	-0.0909	0.27	0.0046	0.3	-0.014	0.68	-0.0786	0.59	0.035	0.9	0.04	0.8	0.0052	0.67	0.041	0.86	0.027	0.97	-0.297	0.16	-0.0107	0.49	-0.0589	0.62	0.0013	0.87	0.12	0.039
seq.18318.98	Q99963	SH3GL3	6457	Endophilin-A3	-0.166	0.19	0.0076	0.27	-0.00803	0.82	-0.178	0.45	0.037	0.95	-0.0122	0.91	0.003	0.77	-0.0132	0.92	-0.0472	0.97	-1.01	0.012	-0.0186	0.52	-0.0842	0.3	-0.00296	0.66	0.017	0.066
seq.17773.26	Q99747	NAPG	8774	Gamma-soluble NSF attachment protein	-0.199	0.13	0.0081	0.21	-0.0142	0.69	-0.201	0.36	-0.0165	0.97	-0.00388	0.92	-0.000481	0.93	-0.00671	0.92	-0.00636	0.97	-0.521	0.09	-0.0138	0.53	-0.0272	0.56	0.001	0.7	0.013	0.036
seq.23617.15	Q9NX55	HYPK	25764	Huntingtin-interacting protein K	-0.15	0.15	0.0017	0.49	-0.0161	0.27	-0.15	0.16	-0.0504	0.84	-0.034	0.85	0.000982	0.87	-0.0202	0.89	-0.0282	0.97	-0.188	0.1	-0.00132	0.81	-0.0156	0.9	-0.000505	0.92	0.18	0.01
seq.19275.68	P51553	IDH3G	3421	Isocitrate dehydrogenase [NAD] subunit gamma, mitochondrial	-0.174	0.1	0.01	0.085	-0.029	0.37	-0.175	0.4	-0.0156	0.97	0.014	0.86	6.69e-05	0.99	0.01	0.94	0.0093	0.97	-0.513	0.14	-0.0168	0.42	-0.00175	1	-0.00253	0.79	0.06	0.28
seq.22970.8	O14908	GIPC1	10755	PDZ domain-containing protein GIPC1	-0.119	0.44	0.004	0.58	-0.00751	0.85	-0.124	0.57	0.087	0.83	0.084	0.8	0.0035	0.77	0.094	0.62	0.1	0.97	-0.482	0.057	-0.0102	0.55	0.000161	1	-0.000592	0.95	0.21	0.022
seq.2668.70	P07384|P04632	CAPN1, CAPNS1	823|826	Calpain I	-0.121	0.2	0.0059	0.25	-0.0205	0.44	-0.13	0.47	0.029	0.95	0.057	0.87	0.0015	0.94	0.099	0.8	0.057	0.97	-0.41	0.14	-0.0131	0.51	-0.225	0.16	-0.00291	0.84	0.099	0.14
seq.2981.9	Q96AP7	ESAM	90952	Endothelial cell-selective adhesion molecule	-0.089	0.19	0.0075	0.034	0.000258	0.99	-0.0727	0.56	0.026	0.91	0.0098	0.98	0.0012	0.96	0.028	0.93	0.026	0.98	-0.171	0.29	-0.0104	0.35	-0.0258	0.98	0.003	0.81	0.042	-0.041
seq.22989.24	O14910	LIN7A	8825	Protein lin-7 homolog A	-0.0536	0.49	-0.00181	0.48	0.0064	0.75	-0.0547	0.62	0.031	0.84	0.012	0.89	-0.00155	0.86	0.0097	0.93	0.013	0.97	0.14	0.053	0.002	0.64	-0.115	0.073	0.000458	0.92	0.36	-0.027
seq.19189.2	P54578	USP14	9097	Ubiquitin carboxyl-terminal hydrolase 14	-0.0632	0.37	0.0065	0.099	-0.0203	0.39	-0.0709	0.58	0.021	0.95	0.23	0.38	-0.00601	0.86	0.22	0.57	0.14	0.97	-0.315	0.1	-0.00696	0.6	-0.67	0.064	-0.00637	0.84	0.22	0.57
seq.14123.34	Q9H7M9	VSIR	64115	V-type immunoglobulin domain-containing suppressor of T-cell activation:Extracellular domain	-0.105	0.2	0.0087	0.013	-0.0362	0.041	-0.0994	0.45	-0.0106	0.97	-0.0479	0.86	0.000689	0.96	-0.0347	0.89	-0.0341	0.97	-0.179	0.47	-0.00713	0.58	-0.0182	0.98	0.0042	0.67	0.13	-0.047
seq.5242.37	P45985	MAP2K4	6416	Dual specificity mitogen-activated protein kinase kinase 4	0.093	0.27	0.0034	0.23	-0.0307	0.33	0.085	0.28	0.025	0.92	0.095	0.8	0.0071	0.75	0.12	0.59	0.11	0.97	-0.182	0.2	0.0054	0.49	0.049	0.91	0.00025	0.98	0.025	-0.05
seq.23606.18	Q5PRF9	SAMD4B	55095	Sterile alpha motif domain-containing protein 4B	-0.156	0.21	0.01	0.14	-0.0284	0.58	-0.157	0.46	0.079	0.83	0.075	0.41	0.0029	0.78	0.074	0.36	0.056	0.97	-0.613	0.032	-0.0111	0.58	-0.0592	0.49	0.0022	0.73	0.084	0.098
seq.20167.6	Q92930	RAB8B	51762	Ras-related protein Rab-8B	-0.247	0.19	0.011	0.25	-0.0362	0.52	-0.262	0.45	0.067	0.94	-0.063	0.83	-0.00164	0.93	-0.0418	0.89	-0.0718	0.97	-1.03	0.063	-0.0253	0.53	-0.305	0.052	0.000824	0.97	0.05	0.28
seq.24683.11	Q8NHV1	GIMAP7	168537	GTPase IMAP family member 7	-0.0724	0.34	-0.00117	0.74	0.029	0.4	-0.0699	0.4	-0.0114	0.96	0.03	0.69	0.000292	0.95	0.013	0.91	0.0064	0.98	0.015	0.95	0.004	0.57	-0.0225	0.82	-0.000597	0.91	0.3	0.035
seq.6467.65	Q8NBL1	POGLUT1	56983	Protein O-glucosyltransferase 1	-0.19	0.17	0.011	0.099	-0.0422	0.33	-0.207	0.41	-0.00201	1	-0.0245	0.87	0.000277	0.98	-0.0216	0.89	-0.0182	0.97	-0.877	0.027	-0.0127	0.64	0.07	0.41	0.000295	0.97	-0.022	0.058
seq.4192.10	P14550	AKR1A1	10327	Alcohol dehydrogenase [NADP(+)]	-0.119	0.31	0.0038	0.49	-0.0206	0.58	-0.128	0.49	0.086	0.78	0.22	0.61	0.0082	0.68	0.27	0.053	0.2	0.97	-0.182	0.48	-0.0101	0.53	0.079	0.86	-0.00696	0.6	0.23	0.18
seq.13710.6	P05155	SERPING1	710	Plasma protease C1 inhibitor	0.085	0.051	-0.00134	0.23	0.0042	0.67	0.082	0.013	0.053	0.45	0.022	0.89	0.0033	0.78	0.024	0.89	0.015	0.98	0.02	0.85	-0.00196	0.63	-0.0541	0.76	-0.00397	0.67	-0.089	-0.038
seq.12426.19	Q9H8S9	MOB1A	55233	MOB kinase activator 1A	-0.0608	0.36	0.0056	0.12	-0.0195	0.37	-0.0654	0.57	0.044	0.83	-0.00908	0.9	-0.000123	0.99	-0.00941	0.91	-0.00242	0.99	-0.101	0.46	-0.00411	0.62	-0.0142	0.87	0.000123	0.98	0.024	-0.069
seq.3855.56	Q06830	PRDX1	5052	Peroxiredoxin-1	-0.0616	0.39	0.0037	0.32	-0.0056	0.78	-0.0618	0.61	0.058	0.77	0.17	0.76	0.018	0.67	0.18	0.7	0.039	0.97	-0.0655	0.68	-0.00242	0.78	-0.134	0.67	-0.00363	0.84	0.35	0.19
seq.10382.1	Q9Y5C1	ANGPTL3	27329	Angiopoietin-related protein 3	0.057	0.25	-0.00229	0.26	0.0056	0.77	0.055	0.43	0.0055	0.98	0.083	0.82	0.019	0.68	0.094	0.85	0.1	0.97	-0.0907	0.45	0.0047	0.52	0.1	0.73	-0.00565	0.72	-0.174	-0.112
seq.21819.9	P18615	NELFE	7936	Negative elongation factor E	-0.0395	0.14	-0.000532	0.68	0.0074	0.23	-0.0389	0.39	-0.041	0.3	-0.0116	0.91	-0.00246	0.81	-0.00424	0.98	-6.13e-05	1	0.15	0.17	-0.00386	0.54	0.029	0.96	0.0044	0.73	0.12	-0.033
seq.22589.3	Q14332	FZD2	2535	Frizzled-2	0.059	0.36	-0.01	8.68e-05	0.045	0.02	0.059	0.45	-0.00708	0.97	-0.0454	0.88	0.0011	0.96	-0.0298	0.92	-0.0218	0.98	-0.0212	0.92	0.0037	0.65	0.054	0.92	0.0018	0.9	-0.203	-0.018
seq.23312.16	Q5HYI8	RABL3	285282	Rab-like protein 3	-0.181	0.14	0.0095	0.12	-0.034	0.37	-0.19	0.42	-0.00973	0.98	0.0076	0.9	0.0021	0.71	0.0059	0.95	-0.012	0.97	-0.701	0.043	-0.0173	0.49	0.000545	1	0.000333	0.97	-0.003	0.08
seq.25087.11	Q9Y4J8	DTNA	1837	Dystrobrevin alpha	0.078	0.081	0.0027	0.035	-0.00827	0.5	0.078	0.014	0.068	0.24	0.0097	0.9	-0.000201	0.98	0.0097	0.92	0.0082	0.98	0.14	0.42	0.000326	0.95	-0.00987	0.96	0.000518	0.91	-0.094	0.016
seq.9997.12	Q92575	UBXN4	23190	UBX domain-containing protein 4:Cytoplasmic domain 1	-0.17	0.13	0.0085	0.17	-0.0215	0.51	-0.182	0.4	-0.00542	0.99	0.12	0.71	0.0057	0.68	0.14	0.36	0.091	0.97	-0.881	0.0099	-0.0109	0.63	-0.138	0.15	-0.00475	0.65	-0.038	0.054
seq.16769.20	P60763	RAC3	5881	Ras-related C3 botulinum toxin substrate 3	-0.126	0.15	0.0068	0.15	-0.0197	0.47	-0.12	0.46	0.044	0.88	-0.00885	0.82	-0.000942	0.82	-0.00315	0.96	0.0018	0.99	-0.315	0.17	-0.0154	0.34	-0.00672	0.97	0.0014	0.68	0.061	0.16
seq.21260.74	P62304	SNRPE	6635	Small nuclear ribonucleoprotein E	-0.0698	0.3	0.0012	0.73	-0.0103	0.59	-0.0664	0.56	0.056	0.74	0.0033	0.96	0.000541	0.93	0.0051	0.95	0.009	0.97	-0.0611	0.7	-0.00624	0.52	-0.00904	0.97	0.000575	0.9	0.28	-0.014
seq.10015.119	Q13303	KCNAB2	8514	Voltage-gated potassium channel subunit beta-2	-0.0457	0.41	0.0025	0.29	-0.0155	0.24	-0.0472	0.54	0.021	0.9	-0.00188	0.95	-0.000629	0.84	0.0033	0.95	0.0083	0.97	-0.0106	0.93	-0.00482	0.47	-0.0146	0.59	0.000429	0.79	0.11	0.095
seq.12554.10	O75771	RAD51D	5892	DNA repair protein RAD51 homolog 4	-0.0923	0.2	0.0093	0.003	-0.029	0.44	-0.0941	0.39	-0.0156	0.95	-0.0625	0.81	-0.00264	0.77	-0.0739	0.75	-0.0895	0.97	-0.17	0.44	-0.00214	0.82	0.038	0.86	0.0015	0.85	0.072	-0.092
seq.7832.181	P30101	PDIA3	2923	Protein disulfide-isomerase A3	-0.176	0.17	0.0095	0.17	-0.0299	0.45	-0.189	0.44	0.022	0.97	-0.0181	0.95	0.00056	0.97	0.0035	0.99	-0.00277	1	-0.753	0.047	-0.0183	0.52	-0.0113	0.99	1.89e-05	1	0.014	0.042
seq.5741.55	P12724	RNASE3	6037	Eosinophil cationic protein	-0.11	0.3	-0.00843	0.0081	0.039	0.17	-0.113	0.43	-0.031	0.91	-0.11	0.82	0.011	0.7	-0.052	0.89	-0.0653	0.97	0.01	0.96	-0.000244	0.98	-0.11	0.91	-0.00515	0.77	0.39	0.024
seq.12494.99	P60520	GABARAPL2	11345	Gamma-aminobutyric acid receptor-associated protein-like 2	-0.0845	0.49	0.0085	0.15	-0.0122	0.71	-0.0932	0.63	0.1	0.75	-0.017	0.96	0.0027	0.88	0.019	0.95	-0.00966	0.99	-0.36	0.24	-0.0156	0.47	-0.00212	1	0.00039	0.98	0.14	-0.055
seq.15556.49	P19961	AMY2B	280	Alpha-amylase 2B	-0.262	0.0012	0.0093	0.0051	-0.0426	0.35	-0.266	7.45e-05	-0.28	0.0012	-0.104	0.79	0.0062	0.85	-0.132	0.77	-0.134	0.97	-0.316	0.21	0.013	0.24	-0.00288	1	0.0028	0.81	0.071	-0.026
seq.14041.13	P10144	GZMB	3002	Granzyme B	-0.0643	0.19	0.000934	0.58	0.0027	0.75	-0.0644	0.3	-0.0217	0.84	-0.00673	0.88	-0.00117	0.78	-0.00698	0.92	-0.0153	0.97	0.12	0.4	0.000547	0.93	-0.022	0.29	-0.000647	0.73	0.39	-0.02
seq.6621.10	P04090	RLN2	6019	Prorelaxin H2	0.053	0.25	-0.00332	0.13	0.032	0.27	0.056	0.42	-0.00573	0.97	-0.0483	0.76	0.000946	0.94	-0.0367	0.86	-0.0488	0.97	0.13	0.045	0.0021	0.62	0.03	0.95	0.000599	0.96	-0.323	-0.073
seq.5349.69	O00548	DLL1	28514	Delta-like protein 1	0.11	0.033	-0.00577	1.56e-07	0.032	0.0019	0.11	6.49e-05	0.081	0.24	-0.00667	0.98	0.0018	0.94	0.025	0.94	0.023	0.98	0.17	0.019	-0.00492	0.26	0.11	0.68	0.0014	0.91	-0.008	-0.019
seq.10053.5	Q13418	ILK	3611	Integrin-linked protein kinase	-0.17	0.16	0.009	0.15	-0.0299	0.6	-0.198	0.4	-0.0249	0.96	-0.0132	0.87	0.0025	0.67	-0.0117	0.9	-0.0256	0.97	-1.3	0.0044	-0.0143	0.64	-0.0401	0.45	0.000296	0.96	-0.051	0.2
seq.9337.43	P20366	TAC1	6863	Protachykinin-1	0.081	0.24	-0.00423	0.078	0.024	0.35	0.081	0.29	0.075	0.51	-0.0189	0.82	0.000496	0.95	-0.0184	0.87	-0.0122	0.97	0.1	0.46	0.0068	0.34	-0.113	0.051	0.000869	0.89	-0.122	-0.041
seq.21247.16	Q00266	MAT1A	4143	S-adenosylmethionine synthase isoform type-1	0.25	0.025	-0.00564	0.31	0.013	0.64	0.25	0.076	0.21	0.24	0.011	0.89	-0.000326	0.97	0.014	0.9	0.02	0.97	0.63	0.017	-0.00893	0.61	-0.0403	0.59	0.002	0.68	-0.166	0.022
seq.13392.13	P05026	ATP1B1	481	Sodium/potassium-transporting ATPase subunit beta-1	0.034	0.75	0.008	0.012	-0.0271	0.13	0.049	0.69	-0.0424	0.83	-0.0508	0.79	-0.00167	0.84	-0.0383	0.82	-0.0223	0.97	0.19	0.24	-0.00334	0.72	-0.00279	1	0.0023	0.66	-0.399	-0.066
seq.23402.147	Q96MZ0	GDAP1L1	78997	Ganglioside-induced differentiation-associated protein 1-like 1	-0.0197	0.63	0.0012	0.37	-0.00248	0.8	-0.0196	0.64	-0.0146	0.88	0.05	0.8	0.0012	0.9	0.057	0.76	0.061	0.97	0.0081	0.93	-0.00119	0.79	0.14	0.073	-0.00288	0.73	0.22	-0.037
seq.7185.29	P40197	GP5	2814	Platelet glycoprotein V	-0.0942	0.24	0.0064	0.16	-0.0219	0.43	-0.115	0.46	0.01	0.98	0.047	0.94	0.016	0.7	0.11	0.86	0.15	0.97	-0.459	0.052	-0.0155	0.38	-0.179	0.74	-0.00421	0.88	0.088	0.1
seq.6574.11	O60667	FCMR	9214	Fas apoptotic inhibitory molecule 3	0.12	0.22	-0.0094	3.13e-05	0.061	0.014	0.13	0.05	0.063	0.78	0.034	0.93	0.014	0.67	0.061	0.88	0.029	0.98	0.065	0.77	0.0028	0.62	0.13	0.6	0.0042	0.75	-0.045	-0.069
seq.13620.10	O43681	GET3	439	ATPase ASNA1	-0.0758	0.092	0.0042	0.014	-0.0238	0.23	-0.0745	0.23	-0.0052	0.97	0.016	0.86	0.0052	0.64	0.017	0.88	0.013	0.97	-0.0737	0.47	-0.00426	0.51	-0.0282	0.86	-0.000615	0.92	0.31	-0.038
seq.4138.25	Q9NYY1	IL20	50604	Interleukin-20	-0.0651	0.28	0.0051	0.093	-0.00729	0.71	-0.0581	0.6	0.035	0.85	0.013	0.8	0.00025	0.96	0.0049	0.95	-0.00884	0.97	-0.0951	0.39	-0.00849	0.23	-0.0591	0.47	-0.00026	0.94	0.061	0.022
seq.21276.11	O43490	PROM1	8842	CD133 antigen	0.066	0.34	0.000793	0.47	-0.00332	0.79	0.059	0.22	0.049	0.73	0.004	0.98	-0.000586	0.95	0.0038	0.99	0.018	0.98	0.18	0.17	0.0023	0.71	-0.131	0.063	-0.00125	0.88	0.01	0.11
seq.11540.37	O43524	FOXO3	2309	Forkhead box protein O3	-0.0711	0.33	0.0058	0.093	-0.0206	0.41	-0.0713	0.55	0.078	0.62	0.0037	0.96	-0.00118	0.85	0.0042	0.97	0.0024	0.99	-0.158	0.46	-0.0117	0.36	-0.0214	0.84	0.0014	0.74	0.094	-0.043
seq.25083.26	O60610	DIAPH1	1729	Protein diaphanous homolog 1	-0.104	0.3	0.0068	0.17	-0.0198	0.5	-0.095	0.54	0.037	0.91	0.0053	0.93	0.000311	0.95	-0.000496	1	-0.00213	0.99	-0.281	0.2	-0.013	0.41	-0.0235	0.62	-0.000157	0.97	0.017	0.1
seq.8790.6	P15289	ARSA	410	Arylsulfatase A	0.066	0.079	0.00036	0.73	-0.000579	0.97	0.063	0.016	0.063	0.2	0.0076	0.81	0.0014	0.68	0.0067	0.88	0.0081	0.97	0.07	0.4	0.0013	0.74	-0.00777	0.92	6.15e-05	0.98	-0.019	-0.026
seq.21131.109	A2RUC4	TYW5	129450	tRNA wybutosine-synthesizing protein 5	-0.107	0.33	0.0068	0.22	-0.0215	0.49	-0.114	0.55	0.073	0.84	0.028	0.8	-0.0026	0.72	0.029	0.84	0.044	0.97	-0.454	0.099	-0.0118	0.53	-0.0707	0.052	0.0018	0.66	0.12	0.015
seq.3009.3	Q03167	TGFBR3	7049	Transforming growth factor beta receptor type 3	-0.123	0.0061	0.0064	5.65e-05	-0.0282	0.1	-0.125	0.000932	-0.135	0.0075	-0.0106	0.97	0.0037	0.83	-0.000165	1	0.013	0.99	-0.245	0.016	0.007	0.23	0.031	0.93	-0.000452	0.97	-0.047	-0.02
seq.5132.71	Q6UWB1	IL27RA	9466	Interleukin-27 receptor subunit alpha	0.064	0.37	-0.00355	0.16	0.019	0.39	0.064	0.44	0.0031	0.99	-0.11	0.79	-0.000591	0.98	-0.114	0.63	-0.0834	0.97	-0.196	0.16	0.0098	0.28	-0.115	0.77	0.0059	0.62	-0.111	-0.056
seq.15435.4	P00491	PNP	4860	Purine nucleoside phosphorylase	-0.109	0.37	0.0097	0.13	-0.0317	0.41	-0.115	0.59	0.11	0.76	0.22	0.5	-0.00564	0.9	0.23	0.63	0.13	0.97	-0.296	0.32	-0.0128	0.52	-0.998	0.0095	-0.00828	0.83	0.21	0.8
seq.18244.1	P20073	ANXA7	310	Annexin A7	-0.105	0.2	0.0033	0.48	-0.0207	0.42	-0.117	0.46	0.01	0.98	0.0015	0.99	-0.00319	0.83	-0.000695	1	-0.0368	0.97	-0.461	0.043	-0.00503	0.74	-0.277	0.052	0.00092	0.94	0.12	0.5
seq.19623.26	P08865	RPSA	3921	40S ribosomal protein SA	0.039	0.71	-0.0008	0.68	0.0066	0.67	0.016	0.81	-0.0127	0.96	0.082	0.8	-0.00135	0.93	0.088	0.76	0.11	0.97	0.15	0.47	0.0093	0.38	-0.304	0.01	-0.000313	0.98	-0.038	0.15
seq.9218.7	P25445	FAS	355	Tumor necrosis factor receptor superfamily member 6	0.032	0.24	-0.000509	0.75	-0.000421	0.98	0.032	0.35	0.012	0.88	0.024	0.72	0.000777	0.86	0.024	0.72	0.032	0.97	0.17	0.075	0.0047	0.41	-0.0153	0.78	-0.000288	0.93	-0.131	0.003
seq.12558.3	Q8TF42	UBASH3B	84959	Ubiquitin-associated and SH3 domain-containing protein B	-0.229	0.095	0.0072	0.29	-0.0299	0.47	-0.246	0.34	-0.0143	0.98	0.0044	0.96	1.28e-06	1	0.006	0.96	-0.0231	0.97	-1.47	0.0044	-0.0145	0.67	-0.0739	0.15	-0.000127	0.98	0.008	0.29
seq.21166.1	Q9GZU7	CTDSP1	58190	Carboxy-terminal domain RNA polymerase II polypeptide A small phosphatase 1	-0.172	0.17	0.011	0.11	-0.0217	0.55	-0.189	0.44	0.0041	0.99	-0.0366	0.82	0.0049	0.76	-0.03	0.88	-0.0429	0.97	-0.993	0.0095	-0.0182	0.51	-0.182	0.0085	-0.00089	0.92	0.004	0.12
seq.24235.2	Q9H4M9	EHD1	10938	EH domain-containing protein 1	-0.127	0.22	0.0064	0.28	-0.0295	0.41	-0.144	0.49	0.023	0.96	-0.00758	0.98	0.000771	0.97	0.019	0.95	0.019	0.98	-0.754	0.034	-0.0131	0.6	-0.156	0.29	0.000746	0.96	0.072	0.13
seq.24717.26	Q15257	PTPA	5524	Serine/threonine-protein phosphatase 2A regulatory subunit B'	-0.112	0.25	0.0076	0.14	-0.0197	0.5	-0.113	0.52	0.066	0.84	0.25	0.34	0.0065	0.75	0.29	0.011	0.25	0.75	-0.254	0.31	-0.0114	0.51	-0.271	0.3	-0.00821	0.6	0.22	0.3
seq.4717.55	P08700	IL3	3562	Interleukin-3	-0.0327	0.38	0.0028	0.067	-0.00353	0.77	-0.0345	0.54	0.024	0.81	-0.00975	0.95	-0.00374	0.78	-0.00187	0.99	-0.000698	1	0.035	0.76	0.001	0.87	0.044	0.94	0.0049	0.73	0.17	-0.03
seq.25486.38	Q96DV4	MRPL38	64978	39S ribosomal protein L38, mitochondrial	-0.103	0.27	0.0062	0.18	-0.00835	0.77	-0.095	0.56	0.03	0.94	-0.00544	0.95	-0.000319	0.97	-0.000605	1	0.000304	1	-0.192	0.33	-0.0102	0.45	0.0036	1	0.0024	0.69	0.029	0.003
seq.24979.17	P55884	EIF3B	8662	Eukaryotic translation initiation factor 3 subunit B	-0.122	0.32	0.0057	0.4	-0.0224	0.5	-0.133	0.56	0.066	0.88	0.017	0.8	0.000301	0.95	0.017	0.85	0.0046	0.98	-0.629	0.08	-0.0156	0.54	-0.0443	0.25	-0.000897	0.83	0.032	0.12
seq.8262.20	P05090	APOD	347	Apolipoprotein D	-0.143	0.0078	0.007	0.0059	-0.0231	0.37	-0.141	0.014	-0.0675	0.55	0.067	0.87	0.000331	0.99	0.066	0.88	0.14	0.97	-0.272	0.013	0.0027	0.65	-0.204	0.28	-0.00141	0.94	0.24	-0.055
seq.7223.60	Q99584	S100A13	6284	Protein S100-A13	0.15	0.2	-0.00984	0.008	0.069	0.068	0.15	0.092	0.15	0.4	0.13	0.85	0.0029	0.89	0.17	0.81	0.23	0.97	-0.185	0.4	-0.00308	0.71	0.039	0.99	0.000757	0.97	-0.03	-0.026
seq.23350.66	Q9BPY3	FAM118B	79607	Protein FAM118B	-0.162	0.19	0.0094	0.13	-0.0319	0.43	-0.168	0.45	0.056	0.91	0.061	0.76	0.0051	0.68	0.06	0.8	0.045	0.97	-0.748	0.037	-0.0196	0.46	-0.102	0.2	0.000431	0.96	0.043	0.051
seq.17140.57	Q9GZP0	PDGFD	80310	Platelet-derived growth factor D	-0.119	0.35	0.0032	0.6	-0.00585	0.9	-0.127	0.49	0.031	0.95	0.1	0.8	0.0017	0.95	0.11	0.83	0.084	0.97	-0.142	0.73	-0.00549	0.79	-0.431	0.012	0.0064	0.55	0.13	0.35
seq.13475.10	Q9Y2X8	UBE2D4	51619	Ubiquitin-conjugating enzyme E2 D4	-0.0742	0.29	0.0019	0.66	-0.0104	0.63	-0.0856	0.53	0.037	0.91	0.034	0.91	0.0034	0.85	0.062	0.86	0.068	0.97	-0.435	0.038	-0.00829	0.57	0.038	0.96	0.000746	0.96	0.15	-0.056
seq.3049.61	P07477	PRSS1	5644	Trypsin-1	-0.135	0.14	5.76e-08	1	0.0071	0.83	-0.137	0.2	-0.138	0.26	-0.0926	0.83	0.015	0.67	-0.0711	0.88	-0.101	0.97	-0.00709	0.98	0.0022	0.79	0.047	0.97	-0.00838	0.69	-0.049	-0.014
seq.21476.43	Q969S2	NEIL2	252969	Endonuclease 8-like 2	0.1	0.17	-0.0017	0.25	0.006	0.72	0.088	0.057	0.071	0.48	0.016	0.72	0.0013	0.72	0.016	0.81	0.0055	0.98	-0.0195	0.77	0.0011	0.74	0.000282	1	-0.00126	0.68	-0.035	0.054
seq.3420.21	Q8N1Q1	CA13	377677	Carbonic anhydrase 13	-0.208	0.13	0.017	0.0074	-0.0501	0.32	-0.229	0.36	-0.0314	0.95	-0.00436	0.96	-0.000702	0.92	-0.0053	0.96	-0.0185	0.97	-0.984	0.015	-0.0154	0.58	-0.0172	0.81	0.000513	0.89	-0.042	0.074
seq.7145.1	Q06033	ITIH3	3699	Inter-alpha-trypsin inhibitor heavy chain H3	0.11	0.086	-0.0133	1.32e-10	0.073	0.00091	0.11	0.055	0.054	0.68	0.14	0.81	0.023	0.64	0.2	0.61	0.14	0.97	0.08	0.63	-0.0135	0.13	-0.129	0.84	-0.0133	0.4	-0.166	-0.057
seq.6444.15	Q16557	PSG3	5671	Pregnancy-specific beta-1-glycoprotein 3	0.21	0.028	-0.00266	0.21	0.017	0.46	0.21	0.0079	0.18	0.13	0.000867	0.98	-0.000613	0.85	0.000727	0.99	-0.00426	0.97	0.13	0.36	-0.00161	0.81	-0.0106	0.85	0.000158	0.95	-0.015	-0.014
seq.3348.49	P13497	BMP1	649	Bone morphogenetic protein 1	0.11	0.13	0.0063	0.041	-0.0115	0.55	0.11	0.42	0.051	0.77	-0.00444	0.93	-9.56e-05	0.99	-0.0116	0.89	-0.0258	0.97	-0.107	0.53	0.0088	0.42	-0.0137	0.88	-0.00139	0.68	-0.41	-0.001
seq.23341.16	Q14565	DMC1	11144	Meiotic recombination protein DMC1/LIM15 homolog	-0.0515	0.27	0.0038	0.07	-0.0122	0.41	-0.0471	0.51	0.03	0.8	0.014	0.93	0.001	0.94	0.015	0.94	0.000497	1	-0.0209	0.84	-0.0051	0.38	0.031	0.89	-0.000764	0.93	0.21	-0.05
seq.2999.6	Q13449	LSAMP	4045	Limbic system-associated membrane protein	0.028	0.51	-0.00336	0.052	0.018	0.16	0.028	0.53	-0.00426	0.97	-0.0138	0.96	-0.00137	0.94	-0.0055	0.99	-0.0044	1	0.076	0.35	0.0015	0.72	0.032	0.96	0.0021	0.87	-0.058	-0.039
seq.23560.154	Q9BYV8	CEP41	95681	Centrosomal protein of 41 kDa	-0.169	0.22	0.0067	0.38	-0.0385	0.4	-0.188	0.48	0.03	0.96	0.065	0.81	0.01	0.68	0.058	0.88	0.097	0.97	-0.899	0.064	-0.0194	0.58	-0.196	0.027	0.0046	0.63	-0.026	0.019
seq.14039.33	Q9Y337	KLK5	25818	Kallikrein-5	0.094	0.11	0.000692	0.71	-0.00291	0.86	0.09	0.026	0.071	0.44	-0.00281	0.9	-0.000887	0.77	-0.00201	0.96	-0.00205	0.98	-0.0517	0.74	-0.000846	0.87	0.021	0.37	-0.000692	0.75	0.009	0.033
seq.22043.174	P54652	HSPA2	3306	Heat shock-related 70 kDa protein 2	-0.0559	0.32	0.002	0.45	-0.00653	0.62	-0.0648	0.5	0.03	0.85	0.015	0.97	0.0084	0.76	0.031	0.94	0.018	0.99	-0.0518	0.71	-0.00252	0.72	-0.0509	0.95	-0.00616	0.7	0.2	0.15
seq.5468.67	Q8NAC3	IL17RC	84818	Interleukin-17 receptor C	0.12	0.16	-0.000412	0.9	0.005	0.87	0.12	0.037	0.073	0.62	-0.0099	0.89	1.08e-05	1	-0.0101	0.9	-0.0101	0.97	0.12	0.46	0.0069	0.34	0.029	0.77	0.0012	0.81	-0.004	-0.036
seq.2573.20	P05231	IL6	3569	Interleukin-6	0.074	0.15	-0.00132	0.6	0.0076	0.64	0.071	0.14	0.068	0.49	0.0088	0.95	0.000799	0.94	0.0053	0.98	0.024	0.97	0.042	0.59	0.000962	0.83	-0.0782	0.42	-0.000481	0.94	-0.02	-0.069
seq.18917.53	P04746	AMY2A	279	Pancreatic alpha-amylase	-0.249	0.003	0.0071	0.14	-0.033	0.39	-0.251	0.000287	-0.275	0.0026	-0.117	0.76	0.0011	0.96	-0.124	0.71	-0.127	0.97	-0.319	0.13	0.008	0.44	0.026	0.98	0.0023	0.87	0.053	-0.027
seq.13452.113	P0DJ93	SMIM13	221710	Small integral membrane protein 13	0.043	0.19	0.00027	0.86	0.0034	0.65	0.043	0.22	0.014	0.88	-0.00549	0.87	-0.000377	0.92	-0.00539	0.92	0.0067	0.97	0.1	0.02	0.000829	0.77	0.0062	0.95	0.000323	0.9	0.064	0.034
seq.2913.1	P55773	CCL23	6368	C-C motif chemokine 23	0.096	0.2	-0.0117	4.77e-13	0.051	0.0027	0.1	0.15	0.032	0.87	0.25	0.29	0.02	0.49	0.26	0.091	0.22	0.84	0.12	0.3	-0.00652	0.35	0.2	0.22	-0.00672	0.66	-0.118	-0.046
seq.8255.34	Q9Y6F6	IRAG1	10335	Protein MRVI1	-0.203	0.19	0.015	0.042	-0.0357	0.49	-0.213	0.45	0.12	0.8	-0.0171	0.81	0.000639	0.92	-0.0248	0.81	-0.0216	0.97	-0.973	0.0086	-0.0143	0.56	-0.024	0.67	-0.000124	0.98	0.097	-0.051
seq.12855.16	Q9NQ75	CASS4	57091	Cas scaffolding protein family member 4	-0.0841	0.25	0.0078	0.01	-0.0221	0.37	-0.0843	0.45	0.031	0.89	-0.00785	0.87	-0.000737	0.84	-0.0085	0.88	-0.00754	0.97	-0.398	0.0037	-0.0082	0.38	0.021	0.62	-0.000842	0.73	0	-0.044
seq.22824.53	Q8NEY4	ATP6V1C2	245973	V-type proton ATPase subunit C 2	-0.145	0.19	0.0048	0.41	-0.0312	0.4	-0.168	0.44	0.0071	0.99	0.05	0.86	0.0032	0.84	0.061	0.87	-0.00904	0.99	-0.907	0.017	-0.0117	0.65	-0.187	0.064	-0.000472	0.97	0.015	0.21
seq.9288.7	Q9Y680	FKBP7	51661	Peptidyl-prolyl cis-trans isomerase FKBP7	-0.117	0.19	0.009	0.021	-0.0092	0.71	-0.114	0.43	0.021	0.95	-0.0796	0.8	-0.000179	0.99	-0.0643	0.82	-0.0441	0.97	-0.391	0.03	-0.00174	0.89	-0.0111	0.99	-0.000534	0.97	-0.003	0.014
seq.2682.68	P10809	HSPD1	3329	60 kDa heat shock protein, mitochondrial	-0.196	0.13	0.0055	0.37	-0.0185	0.61	-0.214	0.39	-0.0137	0.98	-0.0976	0.82	-0.0015	0.96	-0.0829	0.87	-0.0685	0.97	-1.05	0.011	-0.0152	0.59	-0.0127	1	-0.00201	0.94	0.017	0.078
seq.12365.108	Q9Y265	RUVBL1	8607	RuvB-like 1	-0.0652	0.2	0.0049	0.02	-0.0141	0.29	-0.062	0.42	0.0064	0.97	0.016	0.88	-0.00292	0.68	0.014	0.9	0.01	0.98	-0.0912	0.41	-0.00245	0.64	0.087	0.16	-0.000498	0.95	0.067	-0.016
seq.20976.19	P62310	LSM3	27258	U6 snRNA-associated Sm-like protein LSm3	-0.0805	0.45	0.0088	0.098	-0.0257	0.44	-0.0855	0.6	0.084	0.77	0.042	0.7	-0.000206	0.97	0.043	0.54	0.02	0.97	-0.27	0.28	-0.00682	0.65	-0.0202	0.83	0.000447	0.93	0.19	0.18
seq.11441.11	P06737	PYGL	5836	Glycogen phosphorylase, liver form	-0.112	0.35	0.01	0.066	-0.0343	0.36	-0.117	0.58	0.097	0.78	0.0053	0.99	0.000128	1	0.045	0.93	-0.0331	0.98	-0.218	0.49	-0.02	0.34	-0.574	0.0036	-0.00833	0.68	0.23	0.38
seq.19274.80	Q13424	SNTA1	6640	Alpha-1-syntrophin	-0.181	0.17	0.0097	0.15	-0.0301	0.46	-0.188	0.44	0.015	0.98	0.028	0.81	0.000169	0.99	0.026	0.88	0.021	0.97	-1.03	0.014	-0.0114	0.69	-0.0535	0.44	0.0011	0.86	0.008	0.13
seq.19601.15	Q96DX5	ASB9	140462	Ankyrin repeat and SOCS box protein 9	0.15	0.034	-0.00649	0.062	0.031	0.3	0.14	0.068	0.12	0.2	0.034	0.95	0.011	0.78	0.068	0.91	0.048	0.98	0.075	0.68	0.0024	0.77	0.19	0.64	-0.00364	0.9	-0.098	0.036
seq.20959.12	Q8NEJ0	DUSP18	150290	Dual specificity protein phosphatase 18	-0.0539	0.57	0.003	0.25	-0.0149	0.51	-0.0535	0.58	0.054	0.78	0.0019	0.95	0.000669	0.88	0.0024	0.96	0.011	0.97	-0.167	0.022	-0.0046	0.34	0.0099	0.76	0.000222	0.91	0.3	0.02
seq.23672.10	Q15008	PSMD6	9861	26S proteasome non-ATPase regulatory subunit 6	-0.167	0.053	0.012	0.00017	-0.0438	0.077	-0.161	0.19	-0.0357	0.9	0.04	0.68	-0.00438	0.68	0.043	0.7	0.025	0.97	-0.142	0.45	-0.00557	0.62	-0.125	0.2	0.000379	0.96	0.14	0.29
seq.25115.21	Q9Y613	FHOD1	29109	FH1/FH2 domain-containing protein 1	-0.182	0.085	0.0047	0.38	-0.0143	0.6	-0.2	0.33	-0.0229	0.96	-0.00347	0.96	0.000741	0.87	-0.00252	0.98	-0.0215	0.97	-1.03	0.0051	-0.00961	0.69	0.0017	1	-0.000902	0.86	-0.055	-0.014
seq.4389.2	O43323	DHH	50846	Desert hedgehog protein N-product	-0.0617	0.35	0.007	0.043	-0.0222	0.35	-0.0565	0.64	0.069	0.7	-0.0201	0.89	-0.00243	0.83	-0.0171	0.92	-0.00685	0.99	-0.28	0.049	-0.00632	0.53	-0.0914	0.5	0.000128	0.99	0.21	0.32
seq.18162.167	Q9NWZ3	IRAK4	51135	Interleukin-1 receptor-associated kinase 4	-0.109	0.24	0.0087	0.074	-0.0229	0.42	-0.108	0.51	0.054	0.87	-0.00925	0.81	0.000336	0.94	-0.0118	0.86	-0.0125	0.97	-0.415	0.08	-0.0125	0.47	0.0075	0.94	-0.000311	0.91	0.097	0.005
seq.3236.12	P49841	GSK3B	2932	Glycogen synthase kinase-3 beta	-0.151	0.21	0.0079	0.21	-0.0305	0.43	-0.156	0.49	0.036	0.95	0.073	0.77	0.0047	0.68	0.07	0.65	0.081	0.97	-1.04	0.0098	-0.0165	0.55	0.051	0.93	-0.0041	0.75	-0.006	-0.051
seq.24496.26	Q5EBL4	RILPL1	353116	RILP-like protein 1	-0.116	0.29	0.0074	0.19	-0.0395	0.3	-0.115	0.56	0.082	0.8	0.028	0.8	0.0018	0.82	0.027	0.84	0.023	0.97	-0.499	0.061	-0.0132	0.5	-0.0535	0.16	0.00036	0.93	0.17	0.19
seq.25479.8	Q9Y608	LRRFIP2	9209	Leucine-rich repeat flightless-interacting protein 2	-0.173	0.11	0.0056	0.29	-0.0207	0.5	-0.199	0.35	-0.0376	0.94	0.1	0.74	0.0046	0.74	0.12	0.5	0.05	0.97	-1.03	0.0073	-0.00938	0.71	-0.189	0.064	-0.00273	0.81	-0.053	0.16
seq.13566.2	Q9NP77	SSU72	29101	RNA polymerase II subunit A C-terminal domain phosphatase SSU72	-0.0406	0.82	0.0051	0.34	-0.0273	0.47	-0.049	0.8	0.15	0.6	0.021	0.86	0.0046	0.71	0.021	0.89	0.016	0.97	-0.309	0.15	-0.0134	0.34	-0.0488	0.62	-0.000934	0.89	0.29	0.1
seq.22369.12	Q8IXT2	DMRTC2	63946	Doublesex- and mab-3-related transcription factor C2	-0.0881	0.16	0.0039	0.17	-0.00833	0.56	-0.0864	0.4	-0.0255	0.9	-0.0573	0.77	-0.0036	0.68	-0.0629	0.57	-0.072	0.97	-0.342	0.083	-0.00282	0.76	-0.0157	0.96	0.000946	0.85	-0.006	-0.028
seq.11649.3	Q8IYB5	SMAP1	60682	Stromal membrane-associated protein 1	-0.144	0.26	0.0097	0.14	-0.0344	0.42	-0.158	0.48	0.04	0.94	0.026	0.79	0.000373	0.94	0.03	0.68	0.017	0.97	-0.7	0.048	-0.0209	0.43	-0.0453	0.18	-0.00122	0.67	0.015	-0.069
seq.24417.22	Q15276	RABEP1	9135	Rab GTPase-binding effector protein 1	-0.162	0.19	0.0086	0.18	-0.024	0.51	-0.171	0.44	0.052	0.92	0.007	0.93	-0.000379	0.95	0.0077	0.93	0.0027	0.99	-0.736	0.02	-0.0152	0.51	-0.0718	0.088	-0.000486	0.9	0.06	0.12
seq.22984.10	Q14240	EIF4A2	1974	Eukaryotic initiation factor 4A-II	-0.115	0.17	0.0046	0.32	-0.0249	0.31	-0.137	0.42	0.0098	0.98	0.13	0.81	-0.00212	0.94	0.15	0.76	0.14	0.97	-0.607	0.015	-0.00668	0.69	-0.173	0.67	-0.00206	0.93	0.034	0.27
seq.4912.17	P17174	GOT1	2805	Aspartate aminotransferase, cytoplasmic	-0.00363	0.94	0.0033	0.044	-0.0153	0.16	-0.00252	0.97	0.067	0.17	-0.114	0.8	0.000113	1	-0.0966	0.83	-0.132	0.97	-0.0578	0.63	-0.0005	0.92	0.3	0.049	0.0028	0.87	0.31	-0.066
seq.9116.28	A8MVW5	HEPACAM2	253012	HEPACAM family member 2:Isoform 1, Cytoplasmic domain	0.019	0.75	0.000527	0.86	0.0016	0.96	0.016	0.75	-0.00226	0.99	-0.000579	0.98	0.0013	0.68	0.0016	0.98	2.35e-05	1	0.13	0.32	0.0034	0.5	0.0059	0.96	3.87e-05	0.99	-0.063	-0.023
seq.13963.7	Q9H0E2	TOLLIP	54472	Toll-interacting protein	-0.153	0.18	0.0076	0.22	-0.0278	0.45	-0.168	0.45	0.029	0.95	-0.0704	0.8	-0.000324	0.99	-0.0538	0.86	-0.0704	0.97	-1.04	0.008	-0.016	0.55	0.017	0.98	0.0056	0.6	0.015	-0.015
seq.6315.58	Q6P4A8	PLBD1	79887	Phospholipase B-like 1	-0.0675	0.38	-0.00227	0.52	-0.012	0.64	-0.0824	0.5	0.02	0.93	0.0083	0.95	0.0031	0.83	0.0063	0.98	-0.019	0.98	0.07	0.78	-0.00536	0.61	0.061	0.49	0.00024	0.98	0.31	-0.005
seq.3848.14	P04406	GAPDH	2597	Glyceraldehyde-3-phosphate dehydrogenase	-0.142	0.38	0.013	0.11	-0.0365	0.47	-0.142	0.61	0.13	0.78	0.22	0.85	0.019	0.86	0.23	0.88	0.41	0.97	-0.575	0.17	-0.0207	0.5	-1.53	0.0067	-0.017	0.83	0.18	0.18
seq.9296.15	P23468	PTPRD	5789	Receptor-type tyrosine-protein phosphatase delta	0.016	0.85	-0.00133	0.66	-0.00457	0.81	0.015	0.84	-0.0328	0.85	-0.0825	0.85	-0.00415	0.83	-0.0586	0.88	-0.0448	0.98	-0.123	0.33	0.0091	0.23	0.041	0.97	0.006	0.66	-0.084	-0.011
seq.21444.40	P20151	KLK2	3817	Kallikrein 2	0.035	0.65	-0.00802	0.013	0.033	0.26	0.039	0.72	-0.0182	0.94	-0.0207	0.94	0.0035	0.86	-0.0155	0.96	-0.055	0.97	-0.0158	0.93	-0.00155	0.86	-0.161	0.6	0.0011	0.97	-0.333	0.29
seq.17786.5	O95749	GGPS1	9453	Geranylgeranyl pyrophosphate synthase	-0.0328	0.59	0.0057	0.016	-0.0167	0.23	-0.0318	0.73	0.037	0.81	0.0045	0.89	-0.000671	0.81	0.006	0.89	0.0086	0.97	-0.156	0.098	-0.0071	0.26	-0.0076	0.85	2.53e-05	0.99	0.2	0.1
seq.12885.42	Q14995	NR1D2	9975	Nuclear receptor subfamily 1 group D member 2	0.077	0.25	-7.4e-05	0.97	-0.0149	0.37	0.057	0.27	0.045	0.77	0.0062	0.86	-0.00117	0.72	0.0044	0.93	-0.0017	0.99	-0.0558	0.43	0.0026	0.49	-0.000756	1	-0.0006	0.8	0.029	-0.076
seq.13076.4	P51114	FXR1	8087	Fragile X mental retardation syndrome-related protein 1	-0.211	0.055	0.01	0.021	-0.0345	0.27	-0.213	0.16	-0.0426	0.9	0.015	0.85	0.0016	0.71	0.014	0.88	0.01	0.98	-0.467	0.091	-0.0154	0.4	-0.0598	0.15	0.0022	0.48	-0.001	-0.054
seq.23556.4	Q14135	VGLL4	9686	Transcription cofactor vestigial-like protein 4	-0.0558	0.37	0.0049	0.033	-0.00947	0.53	-0.0559	0.45	-0.00286	0.99	-0.00195	0.96	-3.75e-05	0.99	0.0011	0.99	0.0052	0.98	-0.0411	0.66	-0.00369	0.52	-0.0112	0.9	0.000761	0.81	-0.025	-0.008
seq.24259.24	Q8IVH2	FOXP4	116113	Forkhead box protein P4	-0.139	0.18	0.008	0.11	-0.0405	0.26	-0.14	0.45	0.08	0.79	0.014	0.87	-0.00111	0.91	0.017	0.89	0.011	0.97	-0.408	0.072	-0.0156	0.34	-0.0302	0.82	-0.000164	0.98	0.14	0.044
seq.9257.14	Q9BSH4	TACO1	51204	Translational activator of cytochrome c oxidase 1	-0.172	0.23	0.011	0.14	-0.0295	0.5	-0.178	0.5	0.048	0.94	0.0045	0.89	-0.00013	0.97	0.0098	0.88	0.0076	0.97	-0.841	0.025	-0.0207	0.46	0.0019	1	0.0012	0.68	0.022	0.047
seq.19163.26	Q96AG4	LRRC59	55379	Leucine-rich repeat-containing protein 59	-0.179	0.19	0.006	0.41	-0.0248	0.53	-0.205	0.44	-0.0191	0.97	0.029	0.79	0.0015	0.81	0.029	0.78	0.022	0.97	-1.14	0.015	-0.0149	0.64	-0.0243	0.73	-0.000649	0.9	-0.031	-0.001
seq.12954.71	Q07869	PPARA	5465	Peroxisome proliferator-activated receptor alpha	-0.0761	0.41	0.0088	0.067	-0.0188	0.49	-0.0728	0.56	0.065	0.77	-0.0337	0.8	-0.000739	0.85	-0.0387	0.67	-0.0487	0.97	-0.16	0.41	-0.00986	0.42	-0.0159	0.88	0.000207	0.97	0.058	-0.002
seq.21227.18	P50225	SULT1A1	6817	SULT 1A1*2	-0.256	0.2	0.0068	0.34	-0.0222	0.65	-0.257	0.28	-0.0415	0.95	-0.00816	0.92	0.000329	0.95	-0.0104	0.9	-0.00909	0.98	-0.835	0.03	-0.0177	0.52	-0.0217	0.62	-0.000522	0.87	0.1	0.018
seq.24432.3	Q4V328	GRIPAP1	56850	GRIP1-associated protein 1	-0.193	0.16	0.012	0.12	-0.036	0.44	-0.205	0.44	0.049	0.94	-0.00237	0.98	0.000204	0.98	-0.00141	0.99	0.0012	1	-1.08	0.011	-0.0168	0.57	-0.0307	0.62	0.000944	0.83	0.024	0.021
seq.24952.28	Q96I24	FUBP3	8939	Far upstream element-binding protein 3	-0.106	0.33	0.012	0.025	-0.0116	0.74	-0.106	0.55	0.091	0.76	0.0059	0.83	0.000911	0.79	0.0067	0.88	0.0083	0.97	-0.413	0.047	-0.0085	0.55	0.0079	0.85	0.000465	0.79	0.065	0.005
seq.18373.13	P35241	RDX	5962	Radixin	-0.117	0.3	0.01	0.089	-0.0282	0.43	-0.121	0.56	0.074	0.84	0.13	0.75	0.0033	0.85	0.17	0.25	0.13	0.97	-0.285	0.36	-0.0128	0.53	-0.0301	0.97	-0.00323	0.79	0.13	0.045
seq.25060.18	P48163	ME1	4199	NADP-dependent malic enzyme	-0.113	0.24	0.012	9.69e-05	-0.0386	0.28	-0.114	0.3	-0.0216	0.95	0.012	0.98	-0.00014	0.99	0.059	0.88	0.023	0.98	0.049	0.78	-0.00287	0.71	-0.103	0.75	0.0065	0.62	-0.05	0.003
seq.11175.45	Q7L5N7	LPCAT2	54947	Lysophosphatidylcholine acyltransferase 2	-0.067	0.17	-0.00213	0.27	0.004	0.64	-0.0674	0.31	-0.0423	0.69	-0.000516	0.98	-4.37e-05	0.99	0.0017	0.97	0.0007	1	0.07	0.21	0.0013	0.68	0.0036	0.96	0.000387	0.78	0.3	0.033
seq.11510.31	O14791	APOL1	8542	Apolipoprotein L1	-0.0649	0.17	0.0017	0.19	-0.0136	0.41	-0.0607	0.077	-0.047	0.57	0.12	0.85	0.023	0.67	0.19	0.76	0.21	0.97	0.12	0.2	0.0055	0.16	0.091	0.95	-0.000158	1	-0.1	-0.055
seq.4976.57	P46108	CRK	1398	Adapter molecule crk	-0.0868	0.27	0.0059	0.19	-0.0113	0.6	-0.0941	0.55	0.045	0.88	0.083	0.77	0.0013	0.92	0.11	0.34	0.072	0.97	-0.549	0.02	-0.0092	0.56	-0.107	0.4	-0.000657	0.94	0.023	0.086
seq.3324.51	Q9HBG7	LY9	4063	T-lymphocyte surface antigen Ly-9	0.061	0.41	-0.00223	0.43	0.012	0.56	0.06	0.47	0.013	0.95	0.02	0.87	0.0038	0.68	0.025	0.86	0.0013	1	-0.149	0.33	0.011	0.24	-0.0175	0.95	0.000228	0.97	-0.088	-0.092
seq.7161.25	O95479	H6PD	9563	GDH/6PGL endoplasmic bifunctional protein	0.13	0.1	-0.00337	0.14	0.036	0.13	0.13	0.016	0.093	0.48	0.28	0.29	0.009	0.69	0.33	0.000798	0.34	0.26	0.12	0.46	0.0058	0.42	0.083	0.87	-0.00292	0.85	-0.132	-0.021
seq.11237.49	Q15113	PCOLCE	5118	Procollagen C-endopeptidase enhancer 1	-0.0947	0.16	0.0037	0.05	-0.00393	0.88	-0.0931	0.13	-0.09	0.35	-0.011	0.93	0.004	0.68	-0.00698	0.96	0.0017	1	-0.126	0.31	-0.00239	0.73	0.024	0.74	0.000624	0.89	-0.038	-0.009
seq.13573.5	O15145	ARPC3	10094	Actin-related protein 2/3 complex subunit 3	-0.0904	0.16	0.007	0.041	-0.0137	0.49	-0.0839	0.5	0.015	0.95	-0.0427	0.81	0.0017	0.74	-0.03	0.86	-0.0856	0.97	-0.209	0.2	-0.00494	0.63	-0.033	0.54	0.000362	0.94	0.08	0.11
seq.22834.21	Q9NPG8	ZDHHC4	55146	Probable palmitoyltransferase ZDHHC4	-0.0725	0.2	0.0066	0.017	-0.0121	0.51	-0.0702	0.47	0.038	0.81	-0.00693	0.91	0.000457	0.94	-0.00373	0.97	-0.00991	0.97	-0.206	0.08	-0.00381	0.62	0.042	0.96	-0.00103	0.89	0.022	-0.024
seq.2743.5	Q15465	SHH	6469	Sonic hedgehog protein	0.046	0.64	0.0037	0.3	-0.0153	0.46	0.057	0.68	-0.0295	0.91	0.027	0.96	0.026	0.64	0.047	0.93	0.1	0.97	-0.198	0.34	0.000842	0.95	-0.00291	1	-0.00356	0.9	-0.453	-0.009
seq.12637.7	P43155	CRAT	1384	Carnitine O-acetyltransferase	-0.185	0.2	0.012	0.099	-0.0252	0.54	-0.2	0.47	0.015	0.98	0.0084	0.9	0.000422	0.96	0.0071	0.95	-0.00132	1	-1.15	0.0068	-0.0187	0.52	-0.178	0.0084	-0.000387	0.94	-0.011	0.33
seq.5954.62	P01270	PTH	5741	Parathyroid hormone	-0.286	0.000225	0.0064	0.03	-0.0199	0.49	-0.286	5.05e-05	-0.212	0.044	-0.0227	0.86	0.0032	0.79	-0.0238	0.9	-0.00718	0.99	0.067	0.71	0.0087	0.39	-0.0998	0.11	0.0039	0.49	-0.104	0.023
seq.17411.55	Q92890	UFD1	7353	Ubiquitin recognition factor in ER-associated degradation protein 1	-0.158	0.2	0.0076	0.27	-0.0333	0.43	-0.174	0.47	0.028	0.96	0.017	0.82	0.000747	0.92	0.016	0.88	0.016	0.97	-0.826	0.043	-0.0172	0.55	-0.0364	0.39	-0.000289	0.93	0.024	0.099
seq.3894.15	Q9UJ70	NAGK	55577	N-acetyl-D-glucosamine kinase	-0.0765	0.38	0.0034	0.34	-0.0109	0.62	-0.077	0.59	0.084	0.65	0.1	0.79	0.000321	0.99	0.11	0.76	0.047	0.97	-0.0471	0.82	-0.00759	0.51	-0.203	0.13	-0.0019	0.9	0.35	0.28
seq.5717.2	O75339	CILP	8483	Cartilage intermediate layer protein 1	-0.08	0.4	0.0055	0.22	-0.0149	0.59	-0.0842	0.61	0.11	0.61	0.11	0.49	0.0032	0.74	0.11	0.34	0.045	0.97	-0.291	0.19	-0.0128	0.42	-0.0538	0.72	-0.00301	0.73	0.18	0.044
seq.20087.3	O60613	SELENOF	9403	15 kDa selenoprotein	-0.118	0.042	0.0054	0.041	-0.0161	0.37	-0.117	0.27	-0.0246	0.91	-0.114	0.8	0.0046	0.84	-0.0904	0.85	-0.0516	0.97	-0.159	0.25	-0.00886	0.33	0.051	0.93	0.0013	0.94	0.019	0.011
seq.3303.23	Q15828	CST6	1474	Cystatin-M	0.013	0.92	-0.00375	0.099	0.05	0.01	0.007	0.94	-0.0192	0.94	0.057	0.89	0.0058	0.75	0.094	0.84	0.13	0.97	0.12	0.48	0.0059	0.44	0.076	0.91	-0.000758	0.97	-0.043	-0.062
seq.17693.2	Q14141	SEPTIN6	23157	Septin-6	-0.0499	0.43	0.0067	0.036	-0.0151	0.4	-0.0569	0.59	-0.0202	0.93	-0.0119	0.88	-0.000548	0.93	-0.0153	0.88	-0.0126	0.97	-0.0941	0.41	0.0014	0.85	0.0059	0.97	0.000305	0.93	-0.043	-0.029
seq.6380.23	Q14197	MRPL58	3396	Peptidyl-tRNA hydrolase ICT1, mitochondrial	0.074	0.12	-0.00281	0.14	0.0086	0.61	0.076	0.26	0.031	0.78	0.072	0.84	0.0085	0.68	0.092	0.79	0.088	0.97	0.024	0.8	-0.00247	0.63	0.028	0.98	2e-05	1	-0.234	0.02
seq.19637.9	P06850	CRH	1392	Corticoliberin	-0.231	0.27	0.0023	0.65	0.0021	0.93	-0.248	0.071	-0.166	0.69	-0.0504	0.78	-0.000451	0.95	-0.0478	0.69	-0.0419	0.97	-0.195	0.61	0.0027	0.72	-0.0688	0.48	0.0022	0.68	0.032	-0.013
seq.17153.46	P43628	KIR2DL3	3804	Killer cell immunoglobulin-like receptor 2DL3	0.14	0.31	-0.00529	0.037	0.02	0.5	0.11	0.28	0.067	0.84	0.044	0.7	0.0055	0.64	0.044	0.61	0.04	0.97	0.079	0.81	0.01	0.28	-0.0477	0.6	-0.000753	0.87	0.022	-0.037
seq.12845.18	Q15036	SNX17	9784	Sorting nexin-17	-0.0724	0.12	0.0033	0.17	-0.00835	0.56	-0.0633	0.44	-0.0107	0.95	-0.0128	0.89	-0.00171	0.82	-0.0148	0.89	-0.0136	0.97	0.0024	0.99	-0.00703	0.41	-0.00471	1	0.0019	0.77	0.066	-0.015
seq.21985.61	Q9UKP3	ITGB1BP2	26548	Integrin beta-1-binding protein 2	-0.116	0.29	0.0065	0.28	-0.0207	0.5	-0.12	0.55	0.049	0.91	0.02	0.76	0.000595	0.9	0.018	0.81	0.01	0.97	-0.543	0.09	-0.019	0.43	-0.078	0.064	-0.000402	0.92	0.043	0.16
seq.19617.5	Q14914	PTGR1	22949	Prostaglandin reductase 1	-0.0433	0.7	0.0047	0.22	-0.0258	0.43	-0.0508	0.71	0.065	0.79	-0.00835	0.98	0.0015	0.96	0.03	0.95	0.033	0.98	-0.107	0.69	-0.00787	0.58	0.055	0.96	0.0023	0.91	0.12	0.1
seq.3616.3	P15586	GNS	2799	N-acetylglucosamine-6-sulfatase	-0.0598	0.15	0.002	0.2	-0.00846	0.7	-0.0599	0.23	-0.0575	0.36	-0.176	0.29	0.0018	0.92	-0.173	0.034	-0.146	0.88	-0.154	0.21	0.0043	0.42	-0.0499	0.91	0.0041	0.73	0.078	-0.107
seq.11490.42	P11441	UBL4A	8266	Ubiquitin-like protein 4A	-0.125	0.24	0.011	0.039	-0.0186	0.56	-0.125	0.5	0.074	0.82	-0.0326	0.88	-0.00156	0.91	-0.0134	0.95	-0.0291	0.97	-0.485	0.036	-0.00864	0.58	-0.051	0.83	0.0015	0.86	0.083	-0.045
seq.13465.5	P53805	RCAN1	1827	Calcipressin-1	0.11	0.19	0.0016	0.49	0.01	0.73	0.1	0.17	0.037	0.87	0.032	0.85	0.0016	0.67	0.037	0.84	0.046	0.97	0.15	0.33	-0.0043	0.63	-0.00846	0.91	-3.27e-05	0.99	-0.142	0
seq.24910.18	Q15233	NONO	4841	Non-POU domain-containing octamer-binding protein	-0.0946	0.31	0.0073	0.087	-0.0201	0.47	-0.0856	0.57	0.048	0.87	0.008	0.94	0.0017	0.79	0.0084	0.95	0.0056	0.98	-0.34	0.14	-0.0116	0.48	-0.00058	1	-0.000983	0.87	0.13	-0.007
seq.21742.43	Q6GQQ9	OTUD7B	56957	OTU domain-containing protein 7B	-0.111	0.28	0.009	0.1	-0.0257	0.43	-0.107	0.57	0.061	0.86	0.011	0.88	0.0013	0.84	0.0086	0.93	0.022	0.97	-0.514	0.053	-0.0136	0.49	-0.0106	0.95	0.000626	0.89	0.011	0.001
seq.12392.30	P40616	ARL1	400	ADP-ribosylation factor-like protein 1	-0.0408	0.49	0.0042	0.055	-0.0125	0.37	-0.0399	0.58	0.019	0.91	0.0078	0.95	-0.00036	0.96	0.017	0.88	0.012	0.98	-0.0317	0.76	-0.00709	0.23	0.035	0.76	-0.00247	0.66	0.12	-0.052
seq.14670.1	P12757	SKIL	6498	Ski-like protein	-0.104	0.22	0.0093	0.024	-0.015	0.58	-0.0854	0.58	0.074	0.76	0.021	0.85	0.0012	0.89	0.021	0.88	0.016	0.97	-0.257	0.18	-0.0125	0.36	0.027	0.71	-0.000553	0.91	0.064	0.12
seq.5018.68	P30041	PRDX6	9588	Peroxiredoxin-6	-0.0919	0.17	0.0056	0.15	-0.0165	0.45	-0.0987	0.45	0.031	0.91	0.092	0.85	-0.00123	0.97	0.13	0.85	0.1	0.97	-0.142	0.42	-0.00144	0.9	-0.34	0.27	-0.00243	0.94	0.25	0.53
seq.11135.5	Q7Z7F7	MRPL55	128308	39S ribosomal protein L55, mitochondrial	-0.154	0.22	0.0068	0.26	-0.016	0.62	-0.164	0.49	-0.00273	0.99	0.023	0.77	0.000264	0.96	0.022	0.81	0.024	0.97	-0.518	0.092	-0.012	0.56	-0.00971	0.96	-0.0023	0.54	0.039	0.018
seq.11629.36	Q9BUZ4	TRAF4	9618	TNF receptor-associated factor 4	0.097	0.2	-0.00067	0.7	-0.0171	0.29	0.087	0.092	0.085	0.49	0.0014	0.97	-0.000282	0.95	0.0032	0.96	0.0068	0.97	-0.0804	0.41	0.000484	0.92	0.0085	0.95	-0.000599	0.85	-0.024	-0.016
seq.12478.15	P62888	RPL30	6156	60S ribosomal protein L30	-0.107	0.42	-0.00108	0.86	0.016	0.7	-0.118	0.58	0.13	0.61	0.12	0.81	-0.0029	0.94	0.1	0.88	0.034	0.98	0.45	0.057	-0.00441	0.76	-0.398	0.16	-0.00341	0.92	0.41	0.42
seq.25091.83	O75044	SRGAP2	23380	SLIT-ROBO Rho GTPase-activating protein 2	-0.0716	0.23	0.0058	0.046	-0.00676	0.66	-0.0656	0.5	0.029	0.88	-0.0387	0.76	-0.00314	0.64	-0.0347	0.7	-0.0332	0.97	-0.188	0.086	-0.00547	0.49	-0.0342	0.76	0.0025	0.58	0.22	0.009
seq.3860.7	P60900	PSMA6	5687	Proteasome subunit alpha type-6	-0.0329	0.48	0.0049	0.047	-0.0143	0.35	-0.0235	0.79	0.07	0.45	-0.00463	0.9	9.84e-05	0.98	-0.00595	0.91	-0.0128	0.97	-0.0997	0.36	-0.00521	0.48	-0.00189	0.99	0.00058	0.83	0.26	0.026
seq.6590.54	O60462	NRP2	8828	Neuropilin-2	0.04	0.39	-0.00536	0.0087	0.0081	0.58	0.037	0.57	-0.0251	0.84	-0.00235	0.99	0.005	0.78	0.025	0.92	0.03	0.98	-0.115	0.26	0.0047	0.5	0.011	0.99	-0.000682	0.96	-0.176	-0.033
seq.24649.11	Q96HA8	NTAQ1	55093	Protein N-terminal glutamine amidohydrolase	-0.157	0.15	0.0058	0.18	-0.00433	0.89	-0.157	0.25	-0.0192	0.96	0.019	0.82	0.0017	0.72	0.014	0.9	0.01	0.97	-0.462	0.064	-0.0119	0.44	-0.0308	0.53	0.000246	0.96	0.034	0.11
seq.20086.5	Q15907	RAB11B	9230	Ras-related protein Rab-11B	-0.182	0.17	0.01	0.16	-0.0297	0.46	-0.201	0.44	0.038	0.95	-0.0428	0.92	-0.00358	0.91	-0.04	0.94	-0.0769	0.97	-0.871	0.027	-0.0169	0.54	-0.669	0.0013	0.0012	0.97	0.055	0.65
seq.5728.60	Q96LA6	FCRL1	115350	Fc receptor-like protein 1	0.091	0.33	-0.00503	0.055	0.041	0.018	0.089	0.31	0.015	0.96	0.026	0.81	-0.00107	0.88	0.021	0.86	0.02	0.97	0.023	0.92	0.0093	0.32	0.044	0.68	0.0022	0.75	-0.074	-0.108
seq.11678.105	Q9UKL4	GJD2	57369	Gap junction delta-2 protein	0.11	0.18	0.0016	0.38	-0.00439	0.94	0.096	0.083	0.083	0.51	0.029	0.81	3.07e-05	1	0.03	0.82	0.038	0.97	0.053	0.81	0.0012	0.81	-0.001	1	0.000511	0.91	-0.014	-0.029
seq.15530.33	P54760	EPHB4	2050	Ephrin type-B receptor 4	0.072	0.27	-0.00669	0.0044	0.026	0.17	0.071	0.35	0.01	0.96	0.0057	0.97	0.0028	0.73	0.02	0.89	0.019	0.98	0.073	0.6	0.0069	0.4	0.02	0.95	-0.000882	0.89	-0.087	-0.053
seq.12461.8	Q9NXA8	SIRT5	23408	NAD-dependent protein deacylase sirtuin-5, mitochondrial	-0.012	0.86	0.0024	0.51	-0.0188	0.23	-0.0126	0.86	0.054	0.59	0.13	0.43	-0.000204	0.99	0.13	0.19	0.078	0.97	-0.0921	0.53	-0.000371	0.95	0.024	0.97	-0.00526	0.65	0.19	0.004
seq.12415.122	O60869	EDF1	8721	Endothelial differentiation-related factor 1	-0.0287	0.33	-0.000246	0.87	0.011	0.21	-0.0246	0.6	-0.0105	0.91	-0.0247	0.81	-0.00169	0.81	-0.0283	0.82	-0.0249	0.97	0.13	0.049	-0.00224	0.54	0.0058	0.98	0.000612	0.91	0.2	-0.041
seq.24436.23	Q9Y2H0	DLGAP4	22839	Disks large-associated protein 4	-0.155	0.21	0.0064	0.32	-0.0336	0.42	-0.168	0.48	0.034	0.95	0.0065	0.93	0.0011	0.85	0.0053	0.96	-0.0154	0.97	-0.987	0.015	-0.017	0.55	-0.0632	0.048	-0.000495	0.91	0.027	0.12
seq.19338.3	Q8WZA0	LZIC	84328	Protein LZIC	-0.0479	0.42	0.0033	0.14	-0.00889	0.54	-0.0445	0.59	0.021	0.92	0.03	0.69	0.0025	0.68	0.03	0.76	0.031	0.97	-0.0327	0.81	-0.00818	0.3	-0.0679	0.0011	9.69e-05	0.97	0.09	0.054
seq.14098.28	P49589	CARS1	833	Cysteine--tRNA ligase, cytoplasmic	-0.105	0.22	0.008	0.076	-0.0191	0.46	-0.108	0.49	0.053	0.85	0.015	0.81	-0.000773	0.86	0.016	0.86	0.01	0.97	-0.338	0.097	-0.00349	0.8	-0.123	0.03	-0.000128	0.98	0.1	0.26
seq.12501.10	O75347	TBCA	6902	Tubulin-specific chaperone A	0.12	0.08	-0.00253	0.33	0.0039	0.84	0.12	0.048	0.16	0.033	-0.0435	0.96	0.0059	0.85	0.17	0.86	0.12	0.97	-0.0594	0.79	-0.00788	0.48	0.024	1	-0.00556	0.71	0.054	0.009
seq.19111.10	P61081	UBE2M	9040	NEDD8-conjugating enzyme Ubc12	0.011	0.89	0.0022	0.47	-0.013	0.44	0.006	0.96	0.087	0.44	0.0075	0.91	-0.00287	0.67	0.0071	0.93	0.0079	0.98	-0.142	0.58	0.0033	0.65	0.0012	1	0.0013	0.79	0.28	0.01
seq.3890.8	P07195	LDHB	3945	L-lactate dehydrogenase B chain	-0.0867	0.36	0.012	0.015	-0.0294	0.37	-0.0763	0.66	0.11	0.64	-0.0363	0.94	-0.000949	0.98	0.0045	0.99	0.0074	1	-0.118	0.63	-0.00841	0.57	-0.147	0.24	0.000866	0.96	0.2	0.055
seq.10364.6	Q15796	SMAD2	4087	Mothers against decapentaplegic homolog 2	-0.158	0.21	0.01	0.13	-0.0297	0.46	-0.158	0.48	0.062	0.89	-0.00274	0.93	-4.3e-05	0.99	-0.0105	0.86	-0.0139	0.97	-0.795	0.024	-0.0157	0.53	-0.0295	0.21	0.000139	0.96	0.064	0.067
seq.9277.16	Q06141	REG3A	5068	Regenerating islet-derived protein 3-alpha	0.03	0.67	-0.00177	0.5	-0.00138	0.95	0.031	0.68	-0.00499	0.98	0.035	0.81	0.007	0.67	0.038	0.82	0.051	0.97	-0.113	0.35	0.0049	0.51	0.014	0.97	-0.00335	0.6	-0.033	-0.051
seq.25266.14	Q9BXW6	OSBPL1A	114876	Oxysterol-binding protein-related protein 1	-0.156	0.24	0.013	0.054	-0.0277	0.53	-0.151	0.5	0.11	0.78	-0.018	0.87	0.0071	0.64	-0.0131	0.91	-0.00279	1	-0.702	0.029	-0.0159	0.49	-0.0438	0.65	-3.18e-05	1	0.13	0.13
seq.19129.15	Q2M296	MTHFSD	64779	Methenyltetrahydrofolate synthase domain-containing protein	-0.143	0.18	0.0062	0.17	-0.0291	0.41	-0.147	0.35	-0.0147	0.97	-0.00464	0.91	-5.86e-06	1	-0.00428	0.94	-0.0155	0.97	-0.303	0.082	-0.00765	0.53	-0.0165	0.74	-0.000646	0.8	0.12	-0.125
seq.4249.64	P22392	NME2, NME1-NME2	4831	Nucleoside diphosphate kinase B	-0.117	0.19	0.006	0.26	-0.031	0.24	-0.145	0.44	-0.0153	0.97	0.18	0.6	-0.000487	0.99	0.2	0.34	0.12	0.97	-0.802	0.016	-0.00312	0.89	-0.308	0.1	-0.000646	0.97	0.003	0.49
seq.13982.33	Q9NS28	RGS18	64407	Regulator of G-protein signaling 18	-0.0981	0.22	0.0089	0.027	-0.0228	0.39	-0.0921	0.52	0.031	0.92	0.0012	0.99	-0.000676	0.93	-0.00399	0.97	-0.0298	0.97	-0.452	0.012	-0.00627	0.57	0.029	0.76	-0.00162	0.75	0.11	-0.026
seq.19579.5	P59665	DEFA1, DEFA1B	1667	Neutrophil defensin 1	0.034	0.38	-0.00165	0.12	0.012	0.38	0.027	0.44	0.000653	0.99	0.0022	0.94	-0.00129	0.71	0.0068	0.89	0.01	0.97	0.096	0.054	0.000468	0.88	0.005	0.96	0.000704	0.73	-0.06	-0.014
seq.8024.64	O60704	TPST2	8459	Protein-tyrosine sulfotransferase 2	-0.0427	0.22	0.0025	0.078	-0.00235	0.78	-0.0437	0.43	-0.0113	0.92	-0.0826	0.82	0.0064	0.79	-0.0525	0.88	-0.0284	0.98	-0.0434	0.5	-0.00355	0.38	0.055	0.91	-0.00104	0.95	0.043	-0.007
seq.13930.3	Q9HC16	APOBEC3G	60489	DNA dC->dU-editing enzyme APOBEC-3G	-0.13	0.27	0.011	0.088	-0.0303	0.44	-0.131	0.54	0.074	0.85	0.021	0.83	0.0013	0.83	0.0088	0.95	-0.00566	0.98	-0.728	0.03	-0.0139	0.55	-0.0649	0.38	-0.00176	0.79	0.029	0.14
seq.14127.240	P01574	IFNB1	3456	Interferon beta	0.12	0.15	-0.00323	0.59	0.024	0.57	0.12	0.39	0.079	0.69	0.0046	0.93	-0.000244	0.96	0.0047	0.94	0.0069	0.97	0.011	0.94	0.0034	0.65	-1.94e-05	1	-4.76e-05	0.99	-0.092	0.014
seq.7893.19	P78380	OLR1	4973	Oxidized low-density lipoprotein receptor 1	-0.033	0.81	-0.0146	7e-07	0.081	0.0019	-0.057	0.73	0.038	0.89	0.12	0.77	0.0021	0.92	0.13	0.51	0.13	0.97	0.28	0.012	-0.000834	0.91	0.045	0.95	0.000425	0.98	0.48	-0.004
seq.21759.23	O94782|Q8TAF3	USP1, WDR48	7398|57599	UBP1/WDR48 Complex	-0.0585	0.076	-0.000269	0.76	0.0014	0.84	-0.0587	0.036	-0.0509	0.33	-0.00251	0.95	0.000115	0.99	0.0043	0.96	0.000572	1	-0.0254	0.89	0.000754	0.77	-0.00714	0.98	0.0019	0.47	0.11	0.032
seq.23257.14	Q9Y6G5	COMMD10	51397	COMM domain-containing protein 10	-0.14	0.27	0.015	0.021	-0.0428	0.38	-0.139	0.5	0.072	0.86	0.077	0.61	0.0011	0.93	0.076	0.61	0.039	0.97	-0.724	0.024	-0.0194	0.41	-0.0571	0.7	-0.00283	0.75	0.011	0.23
seq.24942.22	Q70J99	UNC13D	201294	Protein unc-13 homolog D	-0.0896	0.5	0.011	0.11	-0.0334	0.5	-0.0904	0.7	0.15	0.66	0.0065	0.95	-0.0038	0.67	0.0015	0.99	-0.00658	0.98	-0.831	0.0099	-0.0146	0.52	0.022	0.66	0.00018	0.97	0.016	-0.102
seq.12358.6	P78318	IGBP1	3476	Immunoglobulin-binding protein 1	-0.105	0.27	0.0061	0.24	-0.0246	0.43	-0.104	0.55	0.06	0.86	0.056	0.61	0.0012	0.89	0.059	0.51	0.028	0.97	-0.256	0.3	-0.00568	0.71	-0.144	0.084	-0.0018	0.79	0.17	0.28
seq.21939.6	Q13564|Q8TBC4	NAE1, UBA3	8883|9039	ULA1/UBA3	-0.112	0.2	0.0083	0.094	-0.0196	0.48	-0.109	0.5	0.047	0.89	0.0038	0.97	-0.00196	0.8	0.0062	0.95	-0.00206	1	-0.467	0.051	-0.00703	0.66	-0.109	0.073	-0.000962	0.85	0.095	0.35
seq.25103.45	Q5VIR6	VPS53	55275	Vacuolar protein sorting-associated protein 53 homolog	-0.17	0.15	0.0086	0.15	-0.0313	0.39	-0.171	0.44	0.032	0.95	0.000137	1	-0.000472	0.94	-0.000683	0.99	-0.011	0.97	-0.732	0.022	-0.016	0.5	0.028	0.5	-0.00196	0.51	-0.004	-0.056
seq.9231.23	Q9NX62	BPNT2	54928	Inositol monophosphatase 3	0.067	0.32	0.0051	0.03	-0.0105	0.55	0.064	0.39	0.02	0.92	-0.0676	0.88	-0.000656	0.98	-0.0412	0.92	-0.0166	0.99	0.054	0.73	0.011	0.16	0.076	0.93	0.0044	0.8	0.007	0.008
seq.11421.10	Q9H223	EHD4	30844	EH domain-containing protein 4	-0.0905	0.33	0.008	0.13	-0.0244	0.43	-0.0844	0.63	0.06	0.85	0.0068	0.92	-0.000336	0.96	0.0067	0.94	0.012	0.97	-0.321	0.27	-0.0188	0.34	-0.0439	0.16	0.000588	0.87	0.1	0.043
seq.10961.15	Q9UL19	PLAAT4	5920	Retinoic acid receptor responder protein 3	-0.0561	0.35	0.0021	0.37	-0.0163	0.18	-0.0563	0.46	0.017	0.93	0.028	0.72	-0.000452	0.94	0.029	0.67	0.029	0.97	-0.0859	0.51	-0.00281	0.69	-0.0141	0.83	-0.000644	0.81	0.13	0.049
seq.18307.71	Q9H2U2	PPA2	27068	Inorganic pyrophosphatase 2, mitochondrial	-0.0531	0.44	0.0053	0.12	-0.0135	0.5	-0.0479	0.68	0.069	0.65	0.035	0.81	0.0041	0.73	0.033	0.87	0.01	0.98	-0.0305	0.86	-0.0111	0.23	-0.0821	0.28	-0.001	0.9	0.11	0.16
seq.23303.131	O14530	TXNDC9	10190	Thioredoxin domain-containing protein 9	-0.159	0.21	0.011	0.14	-0.0492	0.31	-0.182	0.5	0.02	0.97	0.051	0.88	0.015	0.67	0.069	0.89	0.071	0.97	-0.52	0.15	-0.0141	0.57	-0.205	0.3	0.0025	0.89	-0.071	-0.015
seq.6645.53	Q15063	POSTN	10631	Periostin	0.037	0.58	-0.00677	0.0025	0.041	0.069	0.036	0.58	-0.0372	0.8	0.023	0.95	0.00054	0.98	0.028	0.94	0.052	0.97	-0.0527	0.75	0.0044	0.54	-0.248	0.13	-0.006	0.68	-0.065	-0.079
seq.5858.6	P63104	YWHAZ	7534	14-3-3 protein zeta/delta	-0.106	0.11	0.0021	0.61	-0.0192	0.33	-0.14	0.33	-0.0503	0.85	0.18	0.54	0.0021	0.89	0.21	0.061	0.15	0.97	-0.709	0.011	-0.00286	0.88	-0.116	0.65	-0.00263	0.84	0.014	0.08
seq.5604.30	Q9Y251	HPSE	10855	Heparanase	-0.0477	0.47	0.004	0.22	-0.0062	0.75	-0.0439	0.64	0.011	0.96	-0.0054	0.89	6.5e-05	0.99	-0.00115	0.99	-0.00863	0.97	0.07	0.72	-0.00992	0.34	0.000754	1	-5.81e-05	0.98	0.064	-0.042
seq.13090.17	P06703	S100A6	6277	Protein S100-A6	-0.0778	0.35	0.000515	0.92	-0.00311	0.92	-0.0791	0.58	0.088	0.63	0.15	0.8	0.0053	0.86	0.16	0.79	0.041	0.98	0.26	0.21	-0.00248	0.86	-0.439	0.064	-0.00639	0.79	0.48	0.41
seq.12726.3	O00287	RFXAP	5994	Regulatory factor X-associated protein	-0.018	0.76	0.0014	0.21	-0.00607	0.46	-0.0179	0.71	0.013	0.94	-0.0134	0.72	-0.000766	0.83	-0.0113	0.86	-0.00619	0.97	0.084	0.35	-0.00304	0.52	-0.000329	1	-0.000452	0.79	0.25	-0.001
seq.4997.19	P38919	EIF4A3	9775	Eukaryotic initiation factor 4A-III	-0.0333	0.63	0.000771	0.71	-0.00249	0.89	-0.0335	0.64	0.037	0.79	-0.0046	0.89	-0.000204	0.95	-0.00257	0.96	-0.00208	0.98	0.02	0.82	-0.00105	0.75	-0.00183	0.99	-0.000343	0.86	0.41	-0.039
seq.8874.53	O75503	CLN5	1203	Ceroid-lipofuscinosis neuronal protein 5:Lumenal domain	0.038	0.092	-0.000312	0.73	-0.00391	0.72	0.039	0.12	0.017	0.77	0.003	0.98	0.00037	0.94	-0.00238	0.99	0.015	0.97	0.12	0.011	0.0013	0.66	-0.0358	0.79	0.000685	0.84	-0.092	-0.095
seq.11556.19	Q8N6T3	ARFGAP1	55738	ADP-ribosylation factor GTPase-activating protein 1	0.085	0.15	0.0025	0.48	0.0075	0.65	0.085	0.2	0.078	0.43	-0.00602	0.93	-0.00192	0.71	-0.00536	0.95	-0.0156	0.97	0.24	0.064	0.0063	0.42	0.0059	0.98	-0.000748	0.87	-0.062	-0.013
seq.14205.6	Q96MH2	HEXIM2	124790	Protein HEXIM2	-0.108	0.18	0.0091	0.0088	-0.0302	0.29	-0.105	0.44	0.052	0.83	-0.00847	0.8	-0.000699	0.8	-0.00985	0.86	-0.00908	0.97	-0.314	0.036	-0.0075	0.49	-0.00318	0.98	-0.000536	0.8	-0.009	0.001
seq.17683.2	Q9P000	COMMD9	29099	COMM domain-containing protein 9	-0.143	0.16	0.011	0.034	-0.0278	0.41	-0.142	0.45	0.043	0.91	-0.00616	0.94	-0.00125	0.84	-0.0119	0.89	-0.00937	0.98	-0.488	0.039	-0.0126	0.47	-0.00782	0.96	0.000323	0.93	0.028	-0.028
seq.24309.14	Q9HCH5	SYTL2	54843	Synaptotagmin-like protein 2	0.091	0.3	-3.49e-05	0.99	-0.000593	0.99	0.082	0.22	0.064	0.72	0.0077	0.85	-0.00165	0.7	0.0066	0.92	-0.00558	0.98	0.018	0.84	0.0038	0.4	0.0039	0.98	-0.000662	0.85	-0.072	-0.022
seq.3042.7	P02144	MB	4151	Myoglobin	-0.0453	0.65	0.0039	0.41	-0.0204	0.58	-0.0453	0.73	0.013	0.96	0.5	0.32	0.0091	0.89	0.45	0.49	0.5	0.9	-0.0236	0.9	0.008	0.46	-0.0548	0.98	-0.00552	0.9	0.36	0.013
seq.6508.68	O95969	SCGB1D2	10647	Secretoglobin family 1D member 2	-0.0733	0.27	0.0062	0.079	-0.0122	0.55	-0.0615	0.61	0.069	0.66	0.007	0.95	0.0012	0.92	0.0054	0.97	-0.0166	0.97	-0.222	0.12	-0.00668	0.52	-0.0896	0.27	-0.00173	0.75	0.15	0.057
seq.15474.7	Q13526	PIN1	5300	Peptidyl-prolyl cis-trans isomerase NIMA-interacting 1	-0.105	0.3	0.0057	0.3	-0.0207	0.51	-0.113	0.54	0.065	0.85	0.14	0.17	-4.49e-05	1	0.15	0.0032	0.12	0.77	-0.415	0.13	-0.0117	0.54	-0.177	0.14	-0.000868	0.92	0.12	0.33
seq.23666.35	P31939	ATIC	471	Bifunctional purine biosynthesis protein PURH	-0.107	0.35	0.0085	0.17	-0.0176	0.6	-0.109	0.59	0.091	0.79	0.049	0.84	-0.0053	0.81	0.051	0.88	0.0083	0.99	-0.177	0.56	-0.00942	0.61	-0.372	0.064	-0.00176	0.93	0.21	0.6
seq.4413.3	P03973	SLPI	6590	Antileukoproteinase	0.045	0.28	-0.00219	0.25	0.018	0.26	0.043	0.47	0.059	0.36	0.041	0.9	0.016	0.64	0.064	0.87	0.05	0.97	0.14	0.17	0.0029	0.63	0.041	0.96	-0.00504	0.7	-0.152	0.016
seq.7989.5	A1L170	C1orf226	400793	Uncharacterized protein C1orf226	0.16	0.089	-0.00255	0.73	0.054	0.1	0.16	0.061	0.14	0.23	0.13	0.5	-0.0194	0.71	0.18	0.84	0.12	0.97	0.1	0.6	0.0035	0.61	-1.45	0.012	0.0065	0.93	0.31	0.92
seq.8368.102	P20333	TNFRSF1B	7133	Tumor necrosis factor receptor superfamily member 1B	0.11	0.097	-0.0105	3.6e-06	0.07	6.06e-05	0.11	0.022	0.073	0.51	0.2	0.36	0.011	0.64	0.23	0.011	0.21	0.69	0.37	0.2	-0.00193	0.76	0.13	0.6	-0.00391	0.73	-0.086	-0.073
seq.5532.53	P11362	FGFR1	2260	Fibroblast growth factor receptor 1	0.045	0.22	-0.000661	0.68	-0.00491	0.6	0.047	0.35	0.037	0.69	-0.0157	0.93	-0.000257	0.99	-0.00637	0.97	-0.00568	0.99	-0.00314	0.98	0.0045	0.44	0.000258	1	0.0025	0.63	0.13	-0.02
seq.16307.22	Q6UXZ4	UNC5D	137970	Netrin receptor UNC5D	0.044	0.57	-0.00337	0.24	0.011	0.6	0.043	0.58	-0.0163	0.95	-0.0719	0.88	-0.00719	0.79	-0.0572	0.89	-0.0625	0.97	-0.127	0.38	0.0057	0.51	-0.00428	1	0.0078	0.58	-0.072	-0.006
seq.21763.46	Q13107	USP4	7375	Ubiquitin carboxyl-terminal hydrolase 4	-0.169	0.22	0.012	0.087	-0.0132	0.75	-0.174	0.46	0.073	0.88	0.055	0.78	0.000412	0.95	0.055	0.68	0.067	0.97	-0.967	0.0065	-0.0186	0.47	-0.0899	0.1	0.0013	0.79	0.051	0.13
seq.9259.35	O75509	TNFRSF21	27242	Tumor necrosis factor receptor superfamily member 21	0.1	0.085	-0.00367	0.16	0.01	0.51	0.1	0.13	0.037	0.8	-0.0789	0.87	-0.00286	0.93	-0.055	0.9	-0.0493	0.98	-0.00375	0.98	0.0092	0.26	-0.0415	0.98	0.009	0.53	-0.111	-0.018
seq.11608.5	Q9GZQ8	MAP1LC3B	81631	Microtubule-associated proteins 1A/1B light chain 3B	-0.0613	0.46	0.0044	0.27	-0.00928	0.67	-0.0757	0.58	0.051	0.85	0.037	0.92	0.0032	0.86	0.083	0.84	0.057	0.97	-0.492	0.024	-0.00853	0.57	-0.0558	0.89	0.0016	0.9	0.036	-0.06
seq.3363.31	P41240	CSK	1445	Tyrosine-protein kinase CSK	-0.102	0.13	0.0019	0.66	-0.0167	0.5	-0.133	0.38	-0.028	0.94	0.0092	0.98	-0.000185	0.99	0.0092	0.99	-0.0346	0.98	-0.851	0.0042	-0.00325	0.87	-0.393	0.12	-0.000226	0.99	-0.03	0.3
seq.18232.42	P78356	PIP4K2B	8396	Phosphatidylinositol 5-phosphate 4-kinase type-2 beta	-0.138	0.2	0.0094	0.11	-0.0257	0.46	-0.145	0.47	0.048	0.92	-0.0159	0.85	-0.000563	0.95	-0.00796	0.95	-0.0126	0.97	-0.64	0.023	-0.00654	0.73	-0.206	0.12	-0.000699	0.95	0.041	0.49
seq.12537.88	Q00577	PURA	5813	Transcriptional activator protein Pur-alpha	-0.0875	0.27	0.008	0.067	-0.0235	0.4	-0.0796	0.58	0.061	0.81	-0.0141	0.8	-0.00027	0.95	-0.0165	0.85	-0.021	0.97	-0.267	0.15	-0.00775	0.55	-0.0224	0.62	-6.91e-05	0.99	0.13	0.095
seq.23625.44	Q96AT1	KIAA1143	57456	Uncharacterized protein KIAA1143	-0.0626	0.53	-0.00175	0.65	-0.00457	0.85	-0.0705	0.59	0.072	0.67	-0.00344	0.88	0.000128	0.96	-0.00277	0.94	-0.00305	0.98	0.094	0.27	-0.00411	0.48	-0.00453	0.96	0.000308	0.9	0.4	-0.02
seq.5489.18	P31948	STIP1	10963	Stress-induced-phosphoprotein 1	-0.113	0.23	0.0078	0.14	-0.0176	0.55	-0.112	0.54	0.076	0.79	0.015	0.91	0.00066	0.96	0.000311	1	-0.0567	0.97	-0.28	0.22	-0.0109	0.5	-0.165	0.37	-0.00113	0.94	0.16	0.35
seq.8222.49	Q6ZTQ4	CDHR3	222256	Cadherin-related family member 3	0.12	0.21	-2.68e-05	0.99	0.000409	0.99	0.085	0.2	0.056	0.79	0.055	0.83	0.000151	0.99	0.063	0.71	0.089	0.97	-0.0613	0.52	0.006	0.25	0.033	0.25	0.0011	0.71	-0.044	-0.047
seq.12562.1	Q16512	PKN1	5585	Serine/threonine-protein kinase N1	-0.113	0.13	0.0054	0.12	-0.0165	0.48	-0.101	0.43	0.04	0.84	0.00035	1	0.0029	0.68	0.0027	0.98	0.0039	0.99	-0.0627	0.61	-0.00612	0.45	-0.0345	0.65	-0.00111	0.79	0.22	-0.065
seq.12434.25	P53990	IST1	9798	IST1 homolog	-0.123	0.24	0.0086	0.14	-0.0253	0.46	-0.12	0.53	0.074	0.83	-0.0105	0.89	-0.00109	0.85	-0.0116	0.89	-0.0133	0.97	-0.461	0.11	-0.00847	0.67	-0.0189	0.83	0.0017	0.6	0.11	0.081
seq.25235.2	Q9BTV6	DPH7	92715	Diphthine methyltransferase	-0.0453	0.61	0.005	0.11	-0.0241	0.22	-0.0472	0.69	0.098	0.56	0.011	0.8	0.000535	0.86	0.011	0.86	0.000837	1	-0.215	0.099	-0.00456	0.59	-0.0138	0.76	-0.00024	0.93	0.19	0.18
seq.9568.289	Q8WWV6	FCAMR	83953	High affinity immunoglobulin alpha and immunoglobulin mu Fc receptor	-0.182	0.25	0.0048	0.27	-0.0141	0.85	-0.171	0.23	-0.0947	0.8	-0.00359	0.9	0.000569	0.84	-0.00378	0.93	-0.00693	0.97	-0.278	0.31	-0.00829	0.54	0.012	0.81	0.00029	0.91	0.024	0.003
seq.2823.7	Q86VX2	COMMD7	149951	COMM domain-containing protein 7	-0.0955	0.22	0.0071	0.034	-0.0205	0.37	-0.0963	0.44	0.027	0.92	-0.00167	0.97	-0.00126	0.78	-0.000134	1	-0.0121	0.97	-0.224	0.18	-0.00713	0.52	0.0033	0.98	-0.000144	0.97	0.12	0.047
seq.21236.12	Q9BVK6	TMED9	54732	Transmembrane emp24 domain-containing protein 9	0.075	0.25	-0.00763	0.0023	0.051	0.07	0.075	0.37	0.026	0.89	-0.126	0.8	0.0043	0.86	-0.0868	0.86	-0.063	0.97	-0.102	0.48	2.63e-05	1	0.093	0.82	-0.000824	0.97	-0.272	0.019
seq.23643.22	P51659	HSD17B4	3295	Peroxisomal multifunctional enzyme type 2	-0.156	0.15	0.0057	0.3	-0.0146	0.6	-0.163	0.43	-0.0147	0.97	-0.0547	0.76	0.0028	0.81	-0.0389	0.87	-0.0455	0.97	-0.594	0.073	-0.0172	0.47	0.017	0.98	0.0009	0.96	-0.067	-0.046
seq.14107.1	P49914	MTHFS	10588	5-formyltetrahydrofolate cyclo-ligase	-0.132	0.29	0.0021	0.76	-0.00971	0.83	-0.151	0.47	0.04	0.94	0.004	0.97	-0.00105	0.92	0.0058	0.97	0.0014	1	-0.751	0.036	-0.0127	0.61	-0.0829	0.35	-0.000586	0.95	0.12	0.38
seq.20546.71	Q86UN2	RTN4RL1	146760	Reticulon-4 receptor-like 1	-0.137	0.02	0.0031	0.2	-0.0179	0.41	-0.139	0.0047	-0.16	0.0098	-0.105	0.81	-0.00845	0.79	-0.112	0.81	-0.0772	0.97	0.0056	0.97	0.012	0.092	0.04	0.98	0.01	0.54	0.051	0.01
seq.11699.16	Q12974	PTP4A2	8073	Protein tyrosine phosphatase type IVA 2	-0.0796	0.33	0.0075	0.094	-0.015	0.57	-0.0816	0.6	0.065	0.8	0.013	0.9	0.000473	0.96	0.011	0.93	0.014	0.97	-0.362	0.08	-0.00962	0.51	0.0089	0.98	-0.000841	0.91	0.075	-0.02
seq.21555.17	P98173	FAM3A	60343	Protein FAM3A	-0.0596	0.27	0.0069	0.023	-0.0212	0.28	-0.0547	0.6	0.061	0.68	-0.0124	0.82	-0.00155	0.79	-0.0115	0.88	-0.0236	0.97	-0.331	0.029	-0.00511	0.61	0.036	0.42	-0.00155	0.68	0.001	-0.15
seq.5667.3	Q13214	SEMA3B	7869	Semaphorin-3B	0.054	0.27	-0.00186	0.26	0.0051	0.78	0.048	0.28	0.025	0.82	-0.00177	0.95	-0.000391	0.89	0.000235	1	0.0043	0.97	0.089	0.23	-3.91e-05	0.99	-0.00247	0.98	0.000926	0.56	0.052	0.047
seq.8035.6	Q9H425	C1orf198	84886	Uncharacterized protein C1orf198	-0.101	0.25	0.0057	0.15	-0.0176	0.44	-0.0929	0.47	-0.0052	0.99	0.000983	0.97	-0.000527	0.84	0.0037	0.93	0.0052	0.97	-0.276	0.11	-0.0106	0.38	0.011	0.71	0.000188	0.92	-0.014	0.061
seq.11593.21	Q07325	CXCL9	4283	C-X-C motif chemokine 9	0.039	0.29	-0.000277	0.85	-0.0047	0.55	0.038	0.37	0.014	0.89	-0.00738	0.85	-0.000948	0.82	-0.0055	0.93	-0.00439	0.98	0.043	0.7	0.005	0.37	-0.00601	0.96	-0.000741	0.79	0.027	-0.027
seq.6469.62	O95868	LY6G6D	58530	Lymphocyte antigen 6 complex locus protein G6d	0.05	0.27	0.000662	0.67	-0.0104	0.47	0.044	0.25	0.061	0.35	0.0058	0.85	-0.000841	0.84	0.013	0.86	0.021	0.97	0.2	0.0043	0.0047	0.26	-0.00607	0.93	0.000155	0.94	-0.02	-0.092
seq.13929.27	Q9UKG9	CROT	54677	Peroxisomal carnitine O-octanoyltransferase	-0.0639	0.6	0.013	0.013	-0.0308	0.27	-0.0653	0.71	0.099	0.72	0.016	0.74	0.00054	0.88	0.014	0.82	0.011	0.97	-0.568	0.025	-0.00757	0.64	-0.0229	0.31	0.000286	0.9	0.099	0.082
seq.11493.169	Q96FJ2	DYNLL2	140735	Dynein light chain 2, cytoplasmic	-0.148	0.23	0.0087	0.19	-0.0211	0.56	-0.158	0.49	0.077	0.86	-0.00837	0.98	0.0027	0.87	0.026	0.93	0.01	0.99	-0.601	0.073	-0.0148	0.54	-0.00757	1	0.000384	0.98	0.12	-0.018
seq.20120.101	Q86WK6	AMIGO1	57463	Amphoterin-induced protein 1:Extracellular domain	0.045	0.25	0.000732	0.69	-0.00288	0.82	0.043	0.33	0.011	0.93	-0.0786	0.76	-0.00446	0.76	-0.0749	0.65	-0.0902	0.97	0.052	0.57	0.0057	0.31	0.0018	1	0.0084	0.19	-0.148	-0.114
seq.5106.52	Q04721	NOTCH2	4853	Neurogenic locus notch homolog protein 2	0.1	0.26	0.0014	0.55	-0.00842	0.62	0.079	0.26	0.053	0.81	-0.0231	0.61	-0.00155	0.78	-0.0245	0.77	-0.0287	0.97	0.036	0.75	0.0033	0.52	-0.0115	0.83	-0.000953	0.68	-0.044	-0.007
seq.16583.8	P50583	NUDT2	318	Bis(5'-nucleosyl)-tetraphosphatase [asymmetrical]	-0.171	0.19	0.0061	0.37	-0.0227	0.6	-0.181	0.44	0.063	0.89	0.076	0.79	0.001	0.92	0.095	0.38	0.057	0.97	-0.819	0.029	-0.0101	0.69	-0.0605	0.77	-0.000692	0.95	0.11	0.11
seq.20090.63	Q969T4	UBE2E3	10477	Ubiquitin-conjugating enzyme E2 E3	-0.0954	0.33	0.0044	0.38	0.000805	0.98	-0.101	0.54	0.063	0.83	0.11	0.26	0.0046	0.67	0.11	0.11	0.085	0.84	-0.172	0.49	-0.00953	0.54	-0.0853	0.22	-0.00366	0.54	0.14	0.14
seq.23200.25	Q9BXJ3	C1QTNF4	114900	Complement C1q tumor necrosis factor-related protein 4	0.069	0.3	-0.00597	0.0088	0.047	0.054	0.069	0.39	0.012	0.96	-0.0806	0.85	-0.00155	0.96	-0.058	0.88	-0.0348	0.98	-0.00143	0.99	-0.0027	0.7	-0.0321	0.98	0.0082	0.55	-0.189	0.009
seq.12708.91	Q969R5	L3MBTL2	83746	Lethal(3)malignant brain tumor-like protein 2	-0.059	0.38	0.0075	0.04	-0.021	0.37	-0.0476	0.7	0.078	0.64	-0.0135	0.8	0.000427	0.94	-0.0113	0.89	-0.0168	0.97	-0.378	0.027	-0.0069	0.54	-0.0232	0.6	-0.000414	0.9	0.2	0.027
seq.24211.25	P35914	HMGCL	3155	Hydroxymethylglutaryl-CoA lyase, mitochondrial	-0.185	0.18	0.0074	0.3	-0.0354	0.42	-0.206	0.45	-0.0118	0.98	-0.0311	0.75	-0.00175	0.78	-0.0296	0.79	-0.0316	0.97	-0.706	0.09	-0.0208	0.49	-0.0102	0.97	0.000203	0.98	-0.022	0.023
seq.3391.10	P48736	PIK3CG	5294	Phosphatidylinositol 4,5-bisphosphate 3-kinase catalytic subunit gamma isoform	-0.126	0.0091	0.003	0.24	0.0059	0.78	-0.116	0.1	-0.103	0.17	-0.00824	0.85	-0.000165	0.98	-0.00721	0.92	-0.0116	0.97	-0.0205	0.9	-0.00905	0.31	-0.008	0.98	-0.00196	0.73	-0.088	-0.015
seq.7866.11	Q96LL9	DNAJC30	84277	DnaJ homolog subfamily C member 30	-0.0646	0.34	0.005	0.045	-0.0153	0.36	-0.0642	0.48	0.025	0.9	-0.0235	0.8	-0.00218	0.68	-0.027	0.76	-0.0215	0.97	-0.205	0.34	-0.0111	0.3	0.041	0.31	0.000458	0.91	0.12	-0.064
seq.23543.92	Q8WWH5	TRUB1	142940	Probable tRNA pseudouridine synthase 1	-0.14	0.19	0.0084	0.12	-0.0161	0.62	-0.146	0.45	0.03	0.95	0.011	0.87	0.000141	0.99	0.007	0.94	-0.00602	0.98	-0.54	0.055	-0.0159	0.44	-0.0175	0.87	0.0012	0.74	0.006	0.042
seq.12968.2	Q16527	CSRP2	1466	Cysteine and glycine-rich protein 2	-0.0729	0.37	0.0042	0.22	-0.0109	0.56	-0.072	0.5	0.012	0.96	0.017	0.82	0.0029	0.68	0.016	0.88	0.0066	0.98	0.066	0.69	-0.00718	0.48	-0.0198	0.81	-0.000792	0.83	0.063	-0.007
seq.6647.55	P0CG48	UBC	7316	PolyUbiquitin K63-linked	-0.0759	0.11	0.0049	0.056	-0.0122	0.44	-0.0678	0.41	-0.0139	0.94	-0.0584	0.82	0.0011	0.95	-0.0384	0.88	-0.0641	0.97	-0.196	0.08	-0.00535	0.51	0.071	0.71	0.0026	0.81	0.052	-0.085
seq.6914.15	Q86SJ2	AMIGO2	347902	Amphoterin-induced protein 2	0.033	0.49	-0.00356	0.042	0.0023	0.84	0.034	0.55	-0.00626	0.97	-0.0265	0.88	-0.00113	0.88	-0.0232	0.89	-0.024	0.97	-0.00525	0.97	0.0076	0.29	0.021	0.96	0.000624	0.94	-0.013	-0.067
seq.7187.3	Q5SGD2	PPM1L	151742	Protein phosphatase 1L	-0.0655	0.36	0.0052	0.12	-0.0178	0.41	-0.061	0.58	0.059	0.75	-0.019	0.61	-0.000417	0.92	-0.0209	0.68	-0.0225	0.97	-0.0344	0.86	0.0022	0.82	-0.0137	0.63	0.000242	0.9	0.23	0.046
seq.18930.28	O94813	SLIT2	9353	Slit homolog 2 protein	0.028	0.67	-0.00535	0.017	0.023	0.31	0.027	0.66	-0.014	0.94	-0.1	0.81	-0.00296	0.9	-0.0755	0.85	-0.0603	0.97	0.025	0.87	0.0024	0.72	-0.0251	0.98	0.006	0.6	-0.136	-0.05
seq.3178.5	P53634	CTSC	1075	Dipeptidyl peptidase 1	0.017	0.67	-0.00127	0.32	0.0032	0.61	0.018	0.67	-0.0106	0.94	-0.00142	0.97	-0.000765	0.85	-0.00481	0.93	-0.0101	0.97	0.14	0.035	-0.00127	0.75	0.0011	1	-0.000177	0.95	-0.129	0.008
seq.17342.13	Q8TD06	AGR3	155465	Anterior gradient protein 3	-0.259	0.096	0.01	0.15	-0.0261	0.53	-0.257	0.22	-0.192	0.47	-0.0406	0.82	-0.00541	0.71	-0.0399	0.86	-0.0177	0.98	-0.101	0.79	0.024	0.26	-0.0183	0.96	0.0031	0.68	-0.06	-0.052
seq.7245.2	O95319	CELF2	10659	CUGBP Elav-like family member 2	-0.0385	0.51	0.0013	0.65	-0.00275	0.89	-0.0306	0.77	0.084	0.34	-0.0288	0.84	-0.00231	0.8	-0.028	0.88	-0.0199	0.97	0.23	0.22	-0.00186	0.88	0.036	0.93	0.0036	0.77	0.38	0.029
seq.9015.1	Q9Y2Y8	PRG3	10394	Proteoglycan 3	0.048	0.56	-0.00261	0.34	0.014	0.53	0.044	0.57	0.0089	0.97	-0.00954	0.88	0.000523	0.95	-0.00859	0.92	0.000828	1	-0.0938	0.56	0.0028	0.75	0.011	0.95	-0.000965	0.84	-0.155	-0.069
seq.9264.11	P43234	CTSO	1519	Cathepsin O	0.078	0.19	-0.00529	0.027	0.023	0.22	0.078	0.28	0.015	0.94	-0.0724	0.85	-0.00282	0.9	-0.0726	0.86	-0.0253	0.98	0.1	0.5	0.0063	0.48	0.12	0.55	0.0025	0.85	-0.161	0.012
seq.24645.2	Q9NQY0	BIN3	55909	Bridging integrator 3	-0.0754	0.26	0.0056	0.0068	-0.0147	0.41	-0.0762	0.36	-0.00491	0.98	0.0059	0.9	-0.000325	0.95	0.0051	0.94	0.0068	0.98	-0.0407	0.66	-0.00298	0.55	-0.0096	0.96	0.000525	0.9	0.19	-0.054
seq.3132.1	P49767	VEGFC	7424	Vascular endothelial growth factor C	-0.031	0.66	0.0048	0.045	-0.00684	0.6	-0.0281	0.75	0.056	0.7	-0.0491	0.27	-0.00298	0.64	-0.0493	0.15	-0.0553	0.63	-0.148	0.39	-0.0121	0.22	0.11	0.0048	0.0018	0.73	0.17	-0.068
seq.6369.82	O75398	DEAF1	10522	Deformed epidermal autoregulatory factor 1 homolog	-0.0563	0.27	0.0045	0.098	-0.0101	0.54	-0.047	0.59	0.03	0.84	-0.0328	0.85	-0.00198	0.86	-0.0223	0.89	-0.0314	0.97	0.05	0.67	-0.00542	0.45	0.0045	1	-6.4e-05	0.99	0.1	0.021
seq.7859.21	Q9UN70	PCDHGC3	5098	Protocadherin gamma-C3	-0.0491	0.64	0.0024	0.5	-0.00672	0.82	-0.0542	0.64	-0.00325	0.99	-0.0115	0.96	0.0044	0.82	-0.0157	0.96	0.02	0.98	0.26	0.25	-0.0046	0.75	0.14	0.1	-0.00349	0.69	0.069	-0.198
seq.5727.35	Q6Y288	B3GLCT	145173	Beta-1,3-glucosyltransferase	-0.0817	0.33	0.0089	0.046	-0.0178	0.49	-0.0869	0.51	0.02	0.95	0.0025	0.98	-0.00114	0.83	2.65e-05	1	0.016	0.97	-0.163	0.3	-0.0059	0.55	-0.0301	0.71	0.0017	0.71	-0.02	0.043
seq.18316.75	Q9UH03	SEPTIN3	55964	Neuronal-specific septin-3	0.041	0.41	-2.43e-05	1	0.0097	0.58	0.04	0.36	0.027	0.8	-0.00533	0.84	-0.00144	0.64	-0.00345	0.93	-0.00421	0.97	0.048	0.4	-0.000603	0.85	0.021	0.5	0.00012	0.97	0.002	0.024
seq.24706.73	Q9UEE9	CFDP1	10428	Craniofacial development protein 1	-0.0916	0.36	-0.00594	0.046	0.03	0.27	-0.0956	0.45	-0.00888	0.97	0.013	0.85	0.0023	0.68	0.013	0.88	0.026	0.97	0.11	0.39	-0.00239	0.75	0.0068	0.98	0.0012	0.77	0.41	-0.026
seq.8352.26	Q96PQ1	SIGLEC12	89858	Sialic acid-binding Ig-like lectin 12:Ig-like C2-type 2 domain, Isoform short	-0.0147	0.83	-0.00268	0.32	0.0095	0.49	-0.0199	0.78	0.027	0.82	0.01	0.93	0.0046	0.67	0.017	0.89	0.026	0.97	0.14	0.19	0.0013	0.83	0.036	0.71	-0.00108	0.84	0.27	-0.117
seq.21323.2	Q9H446	RWDD1	51389	RWD domain-containing protein 1	-0.116	0.26	0.0055	0.35	-0.0243	0.46	-0.136	0.49	0.037	0.94	0.13	0.78	0.0047	0.84	0.15	0.59	0.095	0.97	-0.659	0.032	-0.00896	0.67	-0.174	0.38	-0.00322	0.84	0.07	0.22
seq.6290.3	Q765I0	UTS2B	257313	Urotensin-2B	-0.0291	0.48	0.0021	0.19	0.000547	0.96	-0.0191	0.79	0.038	0.71	-0.00669	0.94	-0.00143	0.85	-0.00656	0.95	-0.0239	0.97	-0.0775	0.33	-0.00359	0.44	-0.00285	1	-0.000423	0.92	0.2	-0.04
seq.11226.16	Q05086	UBE3A	7337	Ubiquitin-protein ligase E3A	-0.0817	0.35	0.0089	0.049	-0.0207	0.46	-0.0801	0.59	0.055	0.84	0.015	0.61	-0.00069	0.82	0.014	0.8	0.015	0.97	-0.369	0.1	-0.0139	0.4	-0.0154	0.76	-0.00012	0.97	0.084	0.12
seq.2634.2	P31785	IL2RG	3561	Cytokine receptor common subunit gamma	-0.0978	0.3	0.0079	0.11	-0.0311	0.35	-0.0931	0.58	0.091	0.73	0.0095	0.9	-0.000534	0.94	0.0085	0.92	-0.00424	0.99	-0.361	0.11	-0.00634	0.67	-0.0475	0.28	0.000241	0.96	0.17	0.11
seq.11211.7	Q15813	TBCE	6905	Tubulin-specific chaperone E	-0.147	0.25	0.0074	0.29	-0.0271	0.5	-0.155	0.5	0.068	0.89	0.1	0.29	0.0063	0.74	0.11	0.07	0.088	0.79	-0.851	0.029	-0.0165	0.55	-0.0931	0.17	-0.00186	0.75	0.042	0.18
seq.11438.6	P25686	DNAJB2	3300	DnaJ homolog subfamily B member 2	-0.0714	0.39	0.0066	0.12	-0.00616	0.79	-0.0698	0.64	0.093	0.64	-0.0163	0.87	-0.00201	0.78	-0.0135	0.89	-0.0291	0.97	-0.0647	0.8	-0.0152	0.3	-0.0323	0.79	0.0013	0.81	0.21	-0.077
seq.19278.19	Q9H0U4	RAB1B	81876	Ras-related protein Rab-1B	-0.217	0.19	0.012	0.17	-0.0385	0.46	-0.236	0.46	0.061	0.93	-0.0648	0.85	-0.00829	0.71	-0.0395	0.92	-0.0895	0.97	-0.911	0.045	-0.0238	0.49	-0.445	0.012	0.0035	0.84	0.065	0.5
seq.19279.42	P09455	RBP1	5947	Retinol-binding protein 1	0.051	0.25	-0.00267	0.021	0.025	0.1	0.05	0.21	0.021	0.85	-0.0126	0.95	0.0025	0.77	-0.000529	1	-0.00223	1	0.17	0.28	-0.000837	0.87	-0.0257	0.95	0.0014	0.84	0.02	-0.021
seq.3453.87	P07948	LYN	4067	Tyrosine-protein kinase Lyn	-0.191	0.17	0.01	0.15	-0.0243	0.56	-0.22	0.41	0.0026	1	-0.0375	0.8	-2.96e-05	1	-0.0359	0.81	-0.0522	0.97	-1.24	0.0055	-0.0175	0.56	-0.0476	0.46	0.000725	0.89	-0.02	0.016
seq.9197.4	O00182	LGALS9	3965	Galectin-9	0.088	0.35	-0.00448	0.012	0.037	0.043	0.079	0.28	0.023	0.94	0.062	0.12	0.0037	0.67	0.061	0.078	0.05	0.79	0.18	0.025	0.000317	0.95	0.029	0.8	-0.00171	0.68	-0.072	-0.1
seq.21526.88	Q8IYV9	IZUMO1	284359	Izumo sperm-egg fusion protein 1	0.3	0.048	-0.00205	0.83	0.001	0.98	0.3	0.035	0.16	0.6	0.05	0.8	0.0027	0.87	0.074	0.34	0.055	0.97	0.57	0.017	0.006	0.71	-0.00501	0.98	0.000249	0.95	-0.157	-0.09
seq.8888.33	A6NGZ8	SMIM9	100132963	Small integral membrane protein 9	-0.086	0.12	0.0037	0.045	0.000919	0.96	-0.0847	0.22	-0.0427	0.74	-0.0302	0.7	-0.00362	0.47	-0.0302	0.67	-0.028	0.97	-0.0244	0.81	-0.00037	0.94	0.04	0.35	0.0018	0.66	0.061	-0.055
seq.6913.189	P26583	HMGB2	3148	High mobility group protein B2	-0.038	0.65	-0.00233	0.48	-0.00119	0.96	-0.0488	0.68	0.062	0.68	-0.0101	0.9	-0.000574	0.93	-0.0149	0.88	-0.013	0.97	0.033	0.77	0.0032	0.52	-0.00897	0.94	-0.000153	0.97	0.44	-0.054
seq.8396.42	Q6GMR7	FAAH2	158584	Fatty-acid amide hydrolase 2	0.18	0.11	0.0016	0.28	-0.0182	0.3	0.11	0.11	0.076	0.74	-0.00458	0.95	-0.000367	0.93	-0.00363	0.96	-0.0131	0.97	0.16	0.32	0.0012	0.85	0.012	0.94	0.000791	0.83	-0.045	-0.124
seq.5658.64	P05160	F13B	2165	Coagulation factor XIII B chain	0.079	0.22	-0.00315	0.24	0.0074	0.62	0.072	0.45	0.015	0.95	0.074	0.86	0.02	0.67	0.1	0.82	0.14	0.97	0.017	0.92	0.000711	0.93	0.042	0.96	-0.00167	0.91	-0.105	-0.049
seq.20436.93	Q68CL5	TPGS2	25941	Tubulin polyglutamylase complex subunit 2	0.045	0.053	0.0022	0.11	-0.00354	0.64	0.048	0.22	0.048	0.22	0.014	0.88	-0.000954	0.9	0.014	0.91	-0.00854	0.98	-0.0426	0.35	-0.000847	0.75	0.065	0.25	-0.00241	0.68	-0.062	-0.083
seq.2853.68	O14757	CHEK1	1111	Serine/threonine-protein kinase Chk1	0.056	0.48	0.0015	0.47	-0.00735	0.68	0.046	0.46	0.016	0.95	0.0041	0.91	-0.00026	0.95	0.0071	0.91	-0.00857	0.97	0.2	0.019	-0.00311	0.53	-0.00593	0.96	0.000138	0.96	-0.007	0.037
seq.19219.71	P61970	NUTF2	10204	Nuclear transport factor 2	-0.0837	0.16	0.0034	0.16	0.000923	0.95	-0.0801	0.42	0.011	0.96	-0.143	0.49	-0.00647	0.67	-0.136	0.13	-0.16	0.69	-0.0515	0.72	0.0022	0.78	-0.0851	0.65	0.0056	0.5	0.28	0.036
seq.21524.14	P45974	USP5	8078	Ubiquitin carboxyl-terminal hydrolase 5	-0.0987	0.14	0.0046	0.2	-0.0182	0.4	-0.0926	0.43	0.031	0.89	0.078	0.52	-0.000636	0.97	0.074	0.65	0.043	0.97	0.032	0.92	0.0092	0.48	-0.218	0.076	0.0045	0.68	0.25	0.48
seq.23008.4	P61019	RAB2A	5862	Ras-related protein Rab-2A	-0.12	0.22	0.0086	0.13	-0.0254	0.44	-0.125	0.49	0.022	0.96	0.0069	0.95	0.0013	0.89	0.011	0.93	0.019	0.97	-0.572	0.021	-0.0162	0.36	-0.0554	0.69	0.0024	0.77	-0.007	0.042
seq.25100.11	Q8IY22	CMIP	80790	C-Maf-inducing protein	-0.0971	0.38	0.008	0.18	-0.0203	0.54	-0.103	0.6	0.094	0.78	-0.00771	0.93	-0.000461	0.94	-0.0155	0.88	-0.0149	0.97	-0.755	0.012	-0.0169	0.44	0.011	0.93	0.000867	0.81	0.021	-0.053
seq.8851.42	Q6P995	FAM171B	165215	Protein FAM171B:Extracellular domain	0.027	0.35	-0.000101	0.94	-0.00373	0.49	0.027	0.45	0.0046	0.96	-0.152	0.79	-0.00219	0.95	-0.153	0.68	-0.0816	0.97	0.12	0.025	0.002	0.56	0.14	0.7	0.0083	0.58	-0.027	0.012
seq.13113.7	P10451	SPP1	6696	Osteopontin	0.12	0.13	-0.00776	0.000741	0.049	0.019	0.11	0.062	0.06	0.73	0.23	0.29	0.0056	0.71	0.27	0.002	0.24	0.57	0.041	0.81	-0.00739	0.27	0.06	0.89	-0.00234	0.85	-0.041	-0.097
seq.13609.11	P78347	GTF2I	2969	General transcription factor II-I	-0.00353	0.97	-0.000464	0.77	0.0052	0.66	-0.003	0.97	0.043	0.76	0.0014	0.99	0.0011	0.84	-0.00193	0.99	-0.00353	0.99	-0.081	0.28	-0.000859	0.74	-0.000972	1	-0.000693	0.85	0.18	-0.055
seq.17750.8	P31350	RRM2	6241	Ribonucleoside-diphosphate reductase subunit M2	0.047	0.29	-0.000924	0.7	-0.000186	0.99	0.046	0.49	-0.00136	0.99	-0.00201	0.95	-0.000556	0.83	-0.00331	0.94	-0.00393	0.98	-0.00158	0.99	0.0022	0.66	0.013	0.7	-0.000198	0.93	-0.116	-0.013
seq.5202.4	Q08752	PPID	5481	Peptidyl-prolyl cis-trans isomerase D	-0.225	0.21	0.011	0.22	-0.0248	0.64	-0.239	0.43	0.041	0.95	0.024	0.82	0.0019	0.79	0.02	0.88	-0.00434	0.99	-0.926	0.059	-0.0141	0.68	-0.0354	0.55	-0.00087	0.84	0.085	0.14
seq.2201.17	P39060	COL18A1	80781	Endostatin	0.1	0.047	-0.00689	0.000487	0.035	0.039	0.11	0.022	0.11	0.074	-0.0453	0.9	0.014	0.68	-0.0279	0.94	-0.0294	0.98	-0.0225	0.79	-0.00338	0.47	-0.0619	0.86	-0.00445	0.68	-0.133	-0.01
seq.5703.26	Q99784	OLFM1	10439	Noelin	0.03	0.76	-0.00291	0.057	0.02	0.15	0.032	0.62	0.0083	0.97	-0.183	0.8	-0.00802	0.82	-0.178	0.7	-0.129	0.97	0.039	0.76	0.0026	0.63	0.15	0.79	0.012	0.42	-0.067	0.007
seq.2970.60	P15514	AREG	374	Amphiregulin	-0.0709	0.38	0.0069	0.12	-0.0125	0.65	-0.0641	0.66	0.09	0.67	0.0043	0.89	0.000267	0.94	0.0043	0.93	-0.00152	0.99	-0.249	0.19	-0.00846	0.52	-0.0178	0.65	-0.000599	0.79	0.2	0.16
seq.9755.19	Q9UJU6	DBNL	28988	Drebrin-like protein	-0.0969	0.18	0.000788	0.87	-0.0209	0.44	-0.129	0.44	-0.0114	0.97	0.053	0.94	0.024	0.67	0.069	0.92	0.12	0.97	-0.74	0.014	-0.00449	0.83	-0.233	0.14	-0.00276	0.88	-0.02	0.046
seq.25886.11	O14678	ABCD4	5826	ATP-binding cassette sub-family D member 4	0.11	0.17	-0.00106	0.49	0.0026	0.89	0.11	0.036	0.096	0.46	0.000902	0.97	-0.00107	0.73	0.0016	0.98	-0.00236	0.98	0.052	0.8	0.007	0.19	0.024	0.11	0.000395	0.81	-0.059	-0.081
seq.20458.22	O43678	NDUFA2	4695	NADH dehydrogenase [ubiquinone] 1 alpha subcomplex subunit 2	-0.119	0.2	0.0071	0.15	-0.0188	0.49	-0.117	0.5	0.025	0.95	0.026	0.79	0.0018	0.79	0.025	0.85	0.033	0.97	-0.345	0.095	-0.0117	0.44	-0.0721	0.094	-4.02e-05	0.99	0.01	0.12
seq.20535.68	Q8NFR9	IL17RE	132014	Interleukin-17 receptor E	0.13	0.15	-0.00151	0.74	0.017	0.65	0.13	0.3	0.069	0.76	0.014	0.83	-0.000978	0.85	0.013	0.88	0.0048	0.98	0.3	0.093	0.000314	0.98	0.054	0.083	-0.000524	0.89	-0.227	-0.142
seq.17391.10	Q96I25	RBM17	84991	Splicing factor 45	-0.169	0.18	0.0028	0.68	-0.0372	0.41	-0.162	0.47	0.027	0.96	-0.00424	0.95	-0.00195	0.7	-0.00718	0.92	-0.0108	0.97	-0.523	0.1	-0.0151	0.52	0.0048	0.98	0.0011	0.73	0.076	-0.089
seq.10011.65	Q01968	OCRL	4952	Inositol polyphosphate 5-phosphatase OCRL-1	-0.0102	0.85	-0.000572	0.73	0.000659	0.96	-0.00757	0.9	-0.0512	0.46	-0.00119	0.98	-5.74e-06	1	0.000252	1	-0.011	0.97	0.22	0.023	0.0052	0.43	0.071	0.7	0.0011	0.89	-0.086	-0.088
seq.21341.19	Q9BY43	CHMP4A	29082	Charged multivesicular body protein 4a	-0.0964	0.42	0.0074	0.24	-0.0135	0.7	-0.102	0.62	0.11	0.75	0.22	0.68	0.0035	0.91	0.26	0.34	0.2	0.97	-0.233	0.44	-0.0127	0.53	-0.265	0.35	-0.00443	0.85	0.17	0.2
seq.23547.21	O75764	TCEA3	6920	Transcription elongation factor A protein 3	-0.0276	0.72	0.001	0.74	0.002	0.93	-0.0317	0.75	0.088	0.42	0.046	0.76	0.000703	0.94	0.045	0.81	0.033	0.97	0.26	0.014	0.0016	0.82	-0.107	0.26	-4.04e-05	1	0.48	0.18
seq.12522.6	P54727	RAD23B	5887	UV excision repair protein RAD23 homolog B	-0.0904	0.19	0.0042	0.28	-0.00851	0.7	-0.0889	0.53	0.022	0.95	0.036	0.9	-0.00239	0.91	0.067	0.86	0.018	0.98	-0.296	0.14	-0.00585	0.65	-0.135	0.5	0.000321	0.98	0.13	0.033
seq.23575.58	Q49B96	COX19	90639	Cytochrome c oxidase assembly protein COX19	-0.159	0.24	0.01	0.14	-0.0472	0.28	-0.173	0.49	0.049	0.93	-0.00845	0.8	0.000102	0.97	-0.0041	0.93	0.0039	0.98	-0.826	0.03	-0.0188	0.5	-0.0131	0.64	-0.000294	0.89	0.019	0.073
seq.13133.73	Q8N2S1	LTBP4	8425	Latent-transforming growth factor beta-binding protein 4	0.06	0.27	-0.00444	0.023	0.0038	0.81	0.06	0.37	0.013	0.95	-0.0217	0.95	0.0041	0.85	-0.00665	0.99	0.027	0.98	-0.162	0.14	0.0032	0.61	0.027	0.97	5.11e-05	1	-0.076	0.058
seq.12516.13	Q15561	TEAD4	7004	Transcriptional enhancer factor TEF-3	0.04	0.19	-0.00239	0.0039	0.012	0.37	0.04	0.16	0.011	0.92	-0.00133	0.96	0.000263	0.92	-0.0046	0.91	-0.00547	0.97	0.14	0.038	-0.000113	0.98	0.0084	0.95	-0.000105	0.98	-0.043	-0.002
seq.18839.24	P01266	TG	7038	Thyroglobulin	-0.196	0.12	0.0037	0.3	-0.00867	0.81	-0.2	0.048	-0.236	0.11	0.0032	0.92	-0.000426	0.92	-0.00139	0.98	-0.00885	0.97	0.13	0.61	0.0082	0.46	0.0032	0.99	-0.00065	0.85	-0.003	-0.073
seq.19115.13	Q96DG6	CMBL	134147	Carboxymethylenebutenolidase homolog	0.11	0.1	-0.000339	0.86	0.0082	0.57	0.11	0.012	0.12	0.11	0.012	0.8	-0.000305	0.95	0.012	0.86	0.01	0.97	0.15	0.23	0.0045	0.58	-0.0169	0.75	0.000359	0.9	0.084	0.094
seq.25879.6	Q92993	KAT5	10524	Histone acetyltransferase KAT5	-0.152	0.19	0.0094	0.15	-0.0358	0.37	-0.157	0.47	0.027	0.96	0.0028	0.93	-0.000317	0.94	0.0025	0.96	0.0031	0.98	-0.841	0.021	-0.0176	0.51	-0.000688	1	0.000537	0.82	-0.013	0.022
seq.13078.3	P41208	CETN2	1069	Centrin-2	-0.0359	0.48	0.0042	0.11	-0.00872	0.57	-0.0298	0.74	0.055	0.6	0.03	0.85	0.0024	0.82	0.031	0.88	0.014	0.98	-0.00114	0.99	-0.00371	0.57	0.12	0.064	-0.00339	0.66	0.19	-0.069
seq.25052.3	Q8IUI8	CRLF3	51379	Cytokine receptor-like factor 3	0.065	0.19	-0.000705	0.64	0.000251	0.98	0.053	0.17	0.043	0.66	-0.0181	0.87	0.000338	0.97	-0.0133	0.91	-0.00287	1	0.028	0.8	0.0035	0.43	-0.012	0.96	-0.000232	0.97	-0.074	-0.002
seq.18321.38	P13995	MTHFD2	10797	Bifunctional methylenetetrahydrofolate dehydrogenase/cyclohydrolase, mitochondrial	-0.271	0.14	0.01	0.22	-0.0264	0.56	-0.275	0.34	-0.042	0.95	0.01	0.91	0.000443	0.95	0.017	0.89	0.000969	1	-0.696	0.076	-0.0208	0.47	-0.0377	0.66	-0.000653	0.92	0.036	0.005
seq.7198.197	O75063	FAM20B	9917	Glycosaminoglycan xylosylkinase	-0.0458	0.14	0.0036	0.0043	-0.00942	0.49	-0.0449	0.28	-0.0136	0.88	-0.0518	0.87	-0.00308	0.85	-0.0335	0.92	-0.00403	1	-0.0586	0.67	-0.00373	0.44	0.083	0.8	3.89e-05	1	0.22	0.011
seq.8702.42	Q8IYS5	OSCAR	126014	Osteoclast-associated immunoglobulin-like receptor	0.055	0.15	-0.00158	0.086	0.0087	0.46	0.051	0.078	0.035	0.6	0.016	0.69	-3.2e-05	0.99	0.015	0.76	0.013	0.97	0.053	0.41	0.0029	0.42	-0.00525	0.96	-0.000234	0.91	0.041	-0.005
seq.19381.7	Q2M5E4	RGS21	431704	Regulator of G-protein signaling 21	0.34	0.16	-0.00231	0.63	0.024	0.61	0.37	0.0058	0.31	0.36	-0.0732	0.81	0.000341	0.96	-0.0514	0.84	-0.0459	0.97	0.18	0.7	0.003	0.81	0.003	1	0.0017	0.74	-0.036	-0.023
seq.9303.9	O75144	ICOSLG	23308	ICOS ligand	0.044	0.25	0.0017	0.29	-0.00714	0.6	0.046	0.39	0.0095	0.95	0.05	0.89	0.000173	0.99	0.067	0.86	0.036	0.98	0.036	0.81	0.0091	0.19	0.028	0.98	0.0022	0.9	-0.214	-0.007
seq.2900.53	Q16627	CCL14	6358	C-C motif chemokine 14	0.22	0.029	-0.0174	6.54e-07	0.097	0.0025	0.22	0.01	0.18	0.16	0.46	0.24	0.037	0.18	0.48	0.029	0.45	0.57	-0.0499	0.81	-0.0109	0.26	-0.0733	0.96	-0.00863	0.69	-0.163	-0.021
seq.18158.45	Q14790	CASP8	841	Caspase-8	-0.0714	0.062	-0.00252	0.087	0.013	0.27	-0.0724	0.17	-0.0606	0.26	0.0055	0.84	-0.000444	0.89	0.0089	0.86	0.0073	0.97	0.12	0.23	0.0023	0.6	-0.0192	0.58	0.000163	0.96	0.26	0.019
seq.8086.49	Q9Y287	ITM2B	9445	Integral membrane protein 2B	0.048	0.28	-0.00145	0.37	0.0088	0.51	0.048	0.38	0.058	0.46	0.016	0.95	0.0063	0.68	0.022	0.93	0.0057	1	0.097	0.38	0.0054	0.3	0.036	0.94	-0.00238	0.84	0.059	-0.063
seq.19371.18	Q15691	MAPRE1	22919	Microtubule-associated protein RP/EB family member 1	-0.141	0.2	0.0048	0.47	-0.0277	0.45	-0.165	0.45	0.0086	0.99	0.000561	0.99	0.0011	0.83	0.0012	0.99	0.0024	0.99	-0.821	0.033	-0.00816	0.75	-0.0328	0.56	0.000364	0.93	0.033	0.046
seq.21221.67	P50453	SERPINB9	5272	Serpin B9	-0.18	0.17	0.013	0.058	-0.0345	0.45	-0.183	0.45	0.039	0.94	0.019	0.97	0.0076	0.69	0.069	0.88	0.045	0.98	-0.715	0.046	-0.0168	0.52	-0.0819	0.88	-0.0055	0.71	0.059	0.068
seq.18180.58	Q8WWV3	RTN4IP1	84816	Reticulon-4-interacting protein 1, mitochondrial	-0.182	0.15	0.01	0.095	-0.0409	0.33	-0.175	0.45	0.024	0.96	0.0025	0.94	0.000321	0.95	-0.00297	0.96	-0.00794	0.97	-0.667	0.03	-0.0149	0.5	-0.0287	0.29	-0.00091	0.71	0.045	0.06
seq.3152.57	P20333	TNFRSF1B	7133	Tumor necrosis factor receptor superfamily member 1B	0.082	0.12	-0.00879	4.29e-06	0.063	7.15e-05	0.084	0.055	0.044	0.67	0.19	0.36	0.0099	0.64	0.22	0.01	0.2	0.65	0.34	0.31	-0.00392	0.7	0.11	0.67	-0.00432	0.66	-0.057	-0.07
seq.11440.58	O14543	SOCS3	9021	Suppressor of cytokine signaling 3	-0.065	0.34	0.0015	0.23	-0.00765	0.53	-0.0643	0.28	-0.0303	0.86	-0.14	0.82	0.012	0.69	-0.0865	0.88	-0.0413	0.98	0.11	0.38	-0.00203	0.6	-0.0984	0.95	0.002	0.91	0.002	-0.025
seq.9172.69	P22894	MMP8	4317	Neutrophil collagenase	-0.0787	0.39	-0.000987	0.76	0.027	0.43	-0.0774	0.46	-0.00827	0.98	-0.013	0.97	-0.00431	0.81	-6.72e-05	1	-0.0598	0.97	-0.198	0.3	-0.00148	0.89	-0.136	0.55	-0.00145	0.92	0.33	0.46
seq.21135.16	Q9Y3B4	SF3B6	51639	Splicing factor 3B subunit 6	-0.0238	0.37	0.001	0.26	0.0016	0.8	-0.0219	0.57	0.014	0.83	-0.026	0.78	-0.00118	0.83	-0.0274	0.7	-0.0285	0.97	0.024	0.85	-0.00191	0.67	0.00092	1	0.000386	0.89	0.27	-0.072
seq.25225.14	Q9BXU8	FTHL17	53940	Ferritin heavy polypeptide-like 17	-0.11	0.41	0.0047	0.41	-0.0348	0.35	-0.106	0.46	-0.00781	0.98	-0.00661	0.96	0.0016	0.81	-0.00729	0.95	-0.00467	0.99	-0.216	0.33	-0.0127	0.33	0.014	0.88	-0.00026	0.95	0.046	-0.038
seq.15449.33	Q96H15	TIMD4	91937	T-cell immunoglobulin and mucin domain-containing protein 4	0.15	0.026	-0.00447	0.088	0.021	0.41	0.15	0.012	0.12	0.18	0.0041	0.99	0.01	0.7	0.032	0.95	0.09	0.97	0.25	0.15	-0.00057	0.96	-0.245	0.6	-0.00654	0.68	-0.001	-0.023
seq.21385.5	Q9H156	SLITRK2	84631	SLIT and NTRK-like protein 2	0.036	0.47	-0.00293	0.15	0.0035	0.86	0.036	0.52	0.0051	0.97	-0.104	0.83	-0.00504	0.88	-0.0892	0.87	-0.0244	0.99	0.083	0.37	0.0024	0.64	0.15	0.74	0.0075	0.7	0.026	0.012
seq.24279.30	Q9NYH9	UTP6	55813	U3 small nucleolar RNA-associated protein 6 homolog	-0.0714	0.2	-0.000356	0.87	-0.00733	0.64	-0.0715	0.24	-0.0512	0.68	0.0016	0.96	-0.000792	0.84	0.00021	1	-0.00197	0.98	0.17	0.013	0.0012	0.78	-0.00543	0.97	0.00066	0.75	0.094	0.007
seq.21716.29	Q11130	FUT7	2529	Alpha-(1,3)-fucosyltransferase	0.059	0.18	-0.00179	0.12	0.0096	0.43	0.051	0.13	0.041	0.63	-0.00919	0.8	0.000466	0.88	-0.00855	0.88	-0.0128	0.97	0.084	0.45	0.0043	0.41	-0.000577	1	-0.000598	0.79	0.031	-0.006
seq.6281.51	Q16842	ST3GAL2	6483	CMP-N-acetylneuraminate-beta-galactosamide-alpha-2,3-sialyltransferase 2	-0.0431	0.57	-0.00264	0.3	0.0089	0.6	-0.0478	0.66	0.05	0.72	0.021	0.83	0.0011	0.86	0.017	0.9	0.007	0.98	0.039	0.76	-0.00529	0.48	-0.0137	0.96	-0.00175	0.75	0.39	-0.01
seq.11712.207	Q9H3U1	UNC45A	55898	Protein unc-45 homolog A	-0.172	0.17	0.0089	0.15	-0.0224	0.53	-0.171	0.42	0.063	0.88	-0.000226	0.99	0.000704	0.84	-0.00172	0.97	-0.00929	0.97	-0.629	0.043	-0.00745	0.72	0.001	1	-0.000716	0.79	0.11	0.053
seq.6285.71	Q14165	MLEC	9761	Malectin	-0.107	0.26	0.007	0.19	-0.0244	0.43	-0.114	0.52	0.055	0.88	0.045	0.85	0.0013	0.95	0.056	0.87	0.026	0.98	-0.501	0.057	-0.00562	0.75	-0.267	0.067	-0.000865	0.96	0.12	0.42
seq.25287.7	Q04637	EIF4G1	1981	Eukaryotic translation initiation factor 4 gamma 1	-0.163	0.24	0.013	0.079	-0.0251	0.55	-0.165	0.5	0.11	0.79	-0.0248	0.93	-0.00568	0.82	-0.0255	0.93	-0.0406	0.97	-0.661	0.051	-0.0181	0.48	0.15	0.3	-0.00235	0.87	0.075	0.013
seq.8825.4	Q9UKJ1	PILRA	29992	Paired immunoglobulin-like type 2 receptor alpha	0.086	0.25	-0.00107	0.32	-0.0027	0.85	0.073	0.16	0.055	0.71	-0.00612	0.86	-0.000826	0.76	-0.00599	0.89	-0.00559	0.97	0.12	0.32	0.0011	0.86	0.0026	0.98	0.0011	0.55	-0.002	-0.043
seq.11432.11	O60828	PQBP1	10084	Polyglutamine-binding protein 1	-0.0318	0.47	-0.00238	0.22	0.0033	0.73	-0.0282	0.67	0.012	0.95	0.025	0.82	0.0032	0.78	0.026	0.88	0.022	0.97	0.37	0.19	-5.31e-05	0.99	-0.0172	0.98	0.0049	0.55	0.2	0.009
seq.3216.2	P01833	PIGR	5284	Polymeric immunoglobulin receptor	0.17	0.11	-0.00117	0.81	0.0023	0.95	0.18	0.046	0.13	0.47	-0.383	0.69	-0.0183	0.79	-0.471	0.19	-0.196	0.97	0.25	0.4	0.0043	0.73	0.22	0.86	0.0012	0.96	-0.097	0.057
seq.21360.27	Q5M775	SPECC1	92521	Sperm antigen with calponin homology and coiled-coil domains 1	-0.101	0.19	0.0016	0.19	0.000795	0.93	-0.1	0.046	-0.0702	0.61	-0.00422	0.95	0.000717	0.9	-0.00465	0.95	-0.00618	0.98	0.022	0.74	-0.00136	0.71	0.019	0.79	-0.000976	0.73	0.14	-0.094
seq.16837.20	O15519	CFLAR	8837	CASP8 and FADD-like apoptosis regulator	-0.12	0.27	0.0013	0.87	-0.0282	0.42	-0.121	0.64	0.047	0.92	0.000326	1	0.023	0.67	0.029	0.97	0.075	0.97	-0.377	0.2	-0.0104	0.59	-0.182	0.52	0.0052	0.82	0.003	0.006
seq.11217.16	Q13363	CTBP1	1487	C-terminal-binding protein 1	-0.0592	0.56	0.0084	0.067	-0.0234	0.44	-0.0569	0.71	0.11	0.61	0.0026	0.93	-0.000888	0.84	0.0013	0.99	-0.00443	0.98	-0.463	0.05	-0.0107	0.53	0.0012	1	-0.000536	0.84	0.17	0.077
seq.12348.46	Q9NP81	SARS2	54938	Serine--tRNA ligase, mitochondrial	-0.177	0.16	0.007	0.27	-0.0292	0.43	-0.165	0.48	0.039	0.94	0.00016	0.99	-0.000948	0.78	-0.000806	0.99	-0.0105	0.97	-0.578	0.061	-0.0186	0.42	-0.00122	1	-0.000142	0.96	0.049	0.062
seq.12471.47	O95793	STAU1	6780	Double-stranded RNA-binding protein Staufen homolog 1	-0.0805	0.33	0.0057	0.096	0.0042	0.82	-0.0759	0.52	0.03	0.92	-0.0428	0.82	-0.00059	0.97	-0.0401	0.86	-0.0214	0.98	-0.113	0.43	-0.0081	0.4	0.0063	1	0.0033	0.69	0.13	0.018
seq.18243.9	P30085	CMPK1	51727	UMP-CMP kinase	-0.0766	0.36	0.0049	0.27	-0.0214	0.36	-0.0841	0.56	0.041	0.9	0.0022	0.97	-0.00157	0.72	0.00079	0.99	0.0096	0.97	-0.206	0.24	-0.00454	0.68	-0.017	0.75	-0.00104	0.73	0.12	-0.007
seq.19152.4	P41236	PPP1R2	5504	Protein phosphatase inhibitor 2	-0.0756	0.32	0.0067	0.09	-0.00844	0.73	-0.0706	0.6	0.064	0.75	-0.0586	0.9	0.016	0.78	-0.042	0.93	-0.0376	0.98	-0.153	0.53	-0.00817	0.55	-0.099	0.83	0.0086	0.54	0.052	0.007
seq.20929.4	O15194	CTDSPL	10217	CTD small phosphatase-like protein	-0.152	0.19	0.012	0.047	-0.0265	0.47	-0.165	0.45	0.019	0.97	0.0036	0.96	-0.0003	0.95	0.0033	0.97	0.0047	0.98	-0.658	0.028	-0.0156	0.47	-0.0129	0.94	0.000537	0.91	-0.015	-0.044
seq.2666.53	P07585	DCN	1634	Decorin	-0.014	0.72	0.0014	0.36	-0.00835	0.47	-0.0133	0.79	0.034	0.64	-0.1	0.66	0.0043	0.83	-0.104	0.57	-0.11	0.92	-0.0153	0.89	-0.00214	0.68	-0.0161	0.98	0.0027	0.8	0.34	0.062
seq.8469.41	P18065	IGFBP2	3485	Insulin-like growth factor-binding protein 2	0.17	0.17	-0.0133	0.031	0.071	0.12	0.18	0.12	0.14	0.54	0.057	0.81	0.0034	0.78	0.063	0.84	0.093	0.97	-0.152	0.58	-0.00778	0.53	0.044	0.76	-0.000858	0.91	0.001	0.059
seq.11215.6	P55291	CDH15	1013	Cadherin-15:Cytoplasmic domain	0.1	0.054	-0.00539	0.01	0.011	0.56	0.1	0.12	0.054	0.61	0.035	0.81	-0.000786	0.86	0.025	0.86	0.029	0.97	0.14	0.22	-0.0106	0.11	0.027	0.76	0.000225	0.96	-0.306	-0.08
seq.16035.8	P35916	FLT4	2324	Vascular endothelial growth factor receptor 3	0.054	0.33	-0.00593	0.006	0.013	0.36	0.056	0.46	-0.0132	0.94	-0.00582	0.91	0.0014	0.76	-0.00603	0.92	-0.00588	0.98	0.18	0.13	0.0078	0.31	0.000987	1	2.14e-05	0.99	-0.121	-0.076
seq.9235.3	Q8IUK5	PLXDC1	57125	Plexin domain-containing protein 1	0.061	0.16	-0.00457	0.0066	0.006	0.61	0.059	0.37	0.014	0.92	-0.131	0.76	-0.00292	0.87	-0.132	0.59	-0.128	0.97	0.009	0.94	-0.0068	0.24	0.1	0.81	0.0037	0.8	-0.302	0.01
seq.16856.79	Q15555	MAPRE2	10982	Microtubule-associated protein RP/EB family member 2	-0.217	0.22	0.014	0.14	-0.0673	0.29	-0.208	0.53	0.049	0.95	-0.011	0.78	0.000373	0.95	-0.0103	0.88	-0.0115	0.97	-0.822	0.1	-0.0258	0.49	0.0015	0.99	0.000372	0.79	-0.015	-0.036
seq.23568.41	O14770	MEIS2	4212	Homeobox protein Meis2	-0.128	0.3	0.013	0.055	-0.0349	0.41	-0.129	0.56	0.076	0.86	-0.00758	0.85	-0.000652	0.85	-0.00978	0.88	-0.00707	0.97	-0.758	0.027	-0.0143	0.55	0.0023	0.99	-0.000635	0.83	-0.028	0.024
seq.19574.5	P08514|P05106	ITGA2B, ITGB3	3674|3690	Integrin alpha-IIb: beta-3 complex	-0.185	0.16	0.006	0.41	-0.0236	0.52	-0.2	0.44	-0.035	0.95	0.0052	0.95	0.000421	0.95	0.0059	0.95	0.0038	0.99	-0.897	0.022	-0.0139	0.61	-0.0917	0.08	-0.000413	0.94	0.016	0.32
seq.25286.33	Q5R372	RABGAP1L	9910	Rab GTPase-activating protein 1-like	-0.096	0.31	0.0068	0.17	-0.0199	0.49	-0.0906	0.58	0.088	0.74	-0.0081	0.87	-0.000999	0.81	-0.00922	0.89	-0.0219	0.97	-0.334	0.12	-0.00828	0.57	-0.0569	0.13	0.000886	0.81	0.19	0.17
seq.2975.19	P29279	CCN2	1490	Connective tissue growth factor	-0.0393	0.65	0.0053	0.042	-0.0173	0.32	-0.0386	0.67	0.07	0.69	-0.069	0.096	-0.00198	0.69	-0.0713	0.0061	-0.0556	0.61	-0.0146	0.95	-0.0149	0.17	0.024	0.83	0.000335	0.95	0.16	0.053
seq.5347.59	P14635	CCNB1	891	G2/mitotic-specific cyclin-B1	0.065	0.16	0.000601	0.68	-0.00493	0.79	0.051	0.13	0.022	0.85	-0.0063	0.85	-0.000168	0.96	-0.00379	0.94	-0.00507	0.97	0.1	0.011	0.000974	0.71	0.0043	0.98	0.000137	0.97	-0.06	-0.022
seq.7852.9	Q9H2K0	MTIF3	219402	Translation initiation factor IF-3, mitochondrial	-0.196	0.2	0.0094	0.29	-0.0313	0.5	-0.211	0.48	0.012	0.99	0.0064	0.93	0.0014	0.8	0.0065	0.95	0.0056	0.98	-1.04	0.026	-0.0234	0.5	-0.0241	0.84	-0.0019	0.73	-0.005	0.084
seq.18913.3	P51946	CCNH	902	Cyclin-H	0.05	0.31	-0.000555	0.64	-0.00315	0.86	0.039	0.37	0.021	0.88	-0.0109	0.73	1.29e-05	1	-0.0106	0.82	-0.0119	0.97	-0.00254	0.99	0.0028	0.61	-0.00199	0.98	-0.000118	0.95	-0.004	0
seq.20576.71	O75084	FZD7	8324	Frizzled-7	0.049	0.48	-0.00932	0.000111	0.047	0.019	0.049	0.5	-0.0115	0.96	-0.0409	0.89	0.0034	0.86	-0.0219	0.94	-0.00673	1	-0.00274	0.99	0.0048	0.54	0.031	0.97	0.0017	0.9	-0.169	-0.013
seq.22023.3	Q8N5Z0	AADAT	51166	Kynurenine/alpha-aminoadipate aminotransferase, mitochondrial	-0.081	0.19	0.000508	0.78	0.000563	0.96	-0.0813	0.24	-0.0375	0.8	-0.00135	0.99	-0.000514	0.95	-0.00201	0.99	-0.0294	0.97	0.15	0.045	0.0026	0.61	0.0024	1	-0.00082	0.87	0.24	0.064
seq.19311.15	P22914	CRYGS	1427	Beta-crystallin S	0.056	0.37	0.000999	0.7	-0.0106	0.74	0.048	0.4	0.02	0.93	0.014	0.94	0.000485	0.95	0.029	0.88	0.0078	0.99	0.19	0.19	0.0066	0.3	-0.0495	0.61	-0.000386	0.95	-0.033	-0.077
seq.19266.35	Q13283	G3BP1	10146	Ras GTPase-activating protein-binding protein 1	-0.103	0.25	0.0077	0.097	-0.0193	0.48	-0.111	0.52	0.052	0.88	0.15	0.2	0.0073	0.64	0.15	0.073	0.087	0.95	-0.537	0.033	-0.00739	0.66	-0.0918	0.36	-0.00344	0.68	0.065	0.1
seq.12376.85	P55273	CDKN2D	1032	Cyclin-dependent kinase 4 inhibitor D	-0.102	0.39	0.0087	0.17	-0.0218	0.53	-0.113	0.59	0.076	0.85	-0.0152	0.8	-0.000218	0.95	-0.0134	0.86	-0.011	0.97	-0.712	0.04	-0.0169	0.51	-0.0169	0.79	0.0017	0.55	0.042	0.03
seq.10830.5	O75071	EFCAB14	9813	EF-hand calcium-binding domain-containing protein 14:N-term	0.051	0.34	0.000434	0.73	-0.00754	0.59	0.041	0.41	0.03	0.8	0.0012	0.97	-0.000914	0.79	0.004	0.93	0.0051	0.97	0.11	0.041	0.0023	0.55	0.012	0.81	0.000914	0.69	0	0.018
seq.2645.54	Q05513	PRKCZ	5590	Protein kinase C zeta type	-0.0394	0.48	0.0026	0.25	-0.0106	0.48	-0.0409	0.59	0.032	0.8	-0.0271	0.82	-0.00197	0.8	-0.0336	0.79	-0.0345	0.97	0.038	0.76	-0.00592	0.42	0.025	0.84	0.0017	0.78	0.27	-0.014
seq.13969.24	O60684	KPNA6	23633	Importin subunit alpha-7	-0.141	0.22	0.0082	0.18	-0.02	0.57	-0.144	0.49	0.046	0.92	0.0048	0.91	0.0015	0.79	0.0014	0.99	0.0029	0.98	-0.52	0.081	-0.0186	0.41	-0.087	0.067	-0.000162	0.96	0.069	0.31
seq.5621.64	Q9NS62	THSD1	55901	Thrombospondin type-1 domain-containing protein 1	0.062	0.24	0.0016	0.37	-0.0151	0.2	0.057	0.3	0.022	0.87	-0.00795	0.9	-0.000492	0.92	-0.00669	0.92	-0.00744	0.98	0.077	0.52	0.01	0.057	-0.0182	0.68	0.00034	0.9	0.007	0.002
seq.6955.68	Q13596	SNX1	6642	Sorting nexin-1	-0.0189	0.85	0.005	0.23	-0.0134	0.57	-0.0248	0.87	0.066	0.75	0.037	0.67	0.002	0.74	0.035	0.68	0.019	0.97	-0.152	0.2	-0.00305	0.68	-0.044	0.27	0.000263	0.95	0.14	0.046
seq.6568.18	A8MVW5	HEPACAM2	253012	HEPACAM family member 2:Isoform 2, Extracellular domain	0.077	0.16	0.0011	0.36	-0.0174	0.15	0.069	0.072	0.075	0.33	-0.000859	0.97	-0.00115	0.67	0.0038	0.93	0.0069	0.97	0.14	0.047	0.00095	0.81	0.014	0.75	0.000514	0.84	-0.008	0.007
seq.6921.24	O60512	B4GALT3	8703	Beta-1,4-galactosyltransferase 3	0.049	0.29	0.000172	0.93	-0.00496	0.61	0.046	0.27	0.022	0.85	-0.0137	0.69	-0.000785	0.78	-0.0131	0.8	-0.017	0.97	0.1	0.086	-0.00224	0.52	-0.00182	0.99	0.000174	0.93	0.045	-0.027
seq.19229.92	Q86YM7	HOMER1	9456	Homer protein homolog 1	-0.187	0.27	0.016	0.046	-0.0427	0.34	-0.194	0.45	0.018	0.98	0.057	0.68	-0.000845	0.91	0.058	0.32	0.046	0.97	-0.777	0.033	-0.0262	0.32	-0.152	0.41	-0.00079	0.92	-0.009	-0.027
seq.22961.7	O00602	FCN1	2219	Ficolin-1	-0.0438	0.71	-0.0131	1.14e-06	0.074	0.0013	-0.0271	0.79	-0.0328	0.91	-0.00757	0.92	-0.000556	0.92	-0.00822	0.92	-0.0238	0.97	0.22	0.26	0.0035	0.65	-0.0257	0.5	-0.00128	0.66	0.19	0.067
seq.23689.52	O95741	CPNE6	9362	Copine-6	-0.134	0.11	-0.000861	0.82	-0.00625	0.74	-0.127	0.053	-0.106	0.44	0.014	0.8	0.0024	0.7	0.012	0.87	0.013	0.97	0.12	0.1	-0.000769	0.86	-0.0195	0.51	0.000687	0.75	0.17	-0.021
seq.3797.1	P19022	CDH2	1000	Cadherin-2	0.09	0.22	-0.000192	0.92	0.0043	0.82	0.093	0.047	0.093	0.41	-0.0186	0.87	-0.00227	0.81	-0.0157	0.91	-0.0174	0.97	0.2	0.041	0.0056	0.46	0.052	0.78	0.002	0.85	-0.013	-0.049
seq.3903.49	O95219	SNX4	8723	Sorting nexin-4	-0.166	0.18	0.0067	0.32	-0.034	0.43	-0.176	0.44	0.023	0.96	-0.013	0.82	0.001	0.79	-0.013	0.87	-0.028	0.97	-0.879	0.025	-0.0175	0.53	-0.0058	0.98	-0.000321	0.94	-0.013	0.098
seq.25292.4	Q6UWW8	CES3	23491	Carboxylesterase 3	-0.099	0.13	0.000683	0.87	-0.0153	0.41	-0.129	0.36	-0.0444	0.86	0.11	0.67	0.0048	0.74	0.12	0.28	0.095	0.97	-0.841	0.0037	-0.00119	0.95	-0.172	0.052	-0.000632	0.94	-0.112	0.036
seq.12691.44	P34897	SHMT2	6472	Serine hydroxymethyltransferase, mitochondrial	-0.171	0.17	0.0065	0.32	-0.0237	0.53	-0.198	0.43	-0.0424	0.94	0.025	0.87	-0.000816	0.95	0.024	0.92	0.017	0.97	-0.956	0.027	-0.0152	0.61	-0.134	0.24	-0.000881	0.95	-0.06	0.32
seq.19148.58	O60220	TIMM8A	1678	Mitochondrial import inner membrane translocase subunit Tim8 A	-0.0915	0.4	0.0084	0.15	-0.018	0.59	-0.0932	0.62	0.08	0.81	0.019	0.82	0.000524	0.94	0.014	0.91	-0.00761	0.98	-0.65	0.015	-0.01	0.57	-0.0979	0.051	-0.00139	0.82	0.086	0.17
seq.20464.7	Q5JSQ8	KHDC1L	100129128	Putative KHDC1-like protein	0.11	0.061	-0.00261	0.13	0.012	0.51	0.1	0.014	0.08	0.35	0.029	0.69	0.0031	0.64	0.03	0.7	0.029	0.97	0.078	0.61	0.0013	0.82	-0.0102	0.94	0.000845	0.81	-0.025	-0.038
seq.8418.30	P35222	CTNNB1	1499	Catenin beta-1	-0.0714	0.076	0.0022	0.17	0.000969	0.93	-0.0692	0.16	-0.0426	0.59	-0.00674	0.93	0.0018	0.8	0.000503	1	-0.0165	0.97	-0.0215	0.85	-0.00207	0.67	0.015	0.96	0.0011	0.88	0.017	-0.067
seq.12008.3	P09564	CD7	924	T-cell antigen CD7	0.057	0.35	-0.00381	0.071	0.018	0.41	0.056	0.4	0.017	0.93	0.038	0.83	0.0044	0.67	0.043	0.84	0.028	0.97	-0.0295	0.88	0.0013	0.86	0.041	0.87	0.003	0.73	-0.146	-0.079
seq.20536.11	Q96AP7	ESAM	90952	Endothelial cell-selective adhesion molecule	-0.0976	0.2	0.0091	0.029	-0.00369	0.89	-0.0817	0.57	0.037	0.89	-0.0135	0.97	0.000331	0.99	0.011	0.97	0.014	0.99	-0.232	0.22	-0.0097	0.47	-0.0297	0.98	0.0035	0.81	0.046	-0.036
seq.4567.82	O60880	SH2D1A	4068	SH2 domain-containing protein 1A	-0.0501	0.42	0.0045	0.29	-0.0134	0.54	-0.0506	0.5	0.024	0.89	0.0063	0.86	-0.000837	0.84	0.0095	0.88	0.0044	0.98	-0.0965	0.28	-0.00406	0.44	-0.00345	0.99	-0.00137	0.74	0.22	0.052
seq.24970.117	Q9BXP5	SRRT	51593	Serrate RNA effector molecule homolog	-0.118	0.13	0.0031	0.22	-0.00108	0.97	-0.114	0.29	0.0094	0.97	-0.00549	0.88	-0.000179	0.94	-0.00484	0.91	-0.00684	0.97	0.1	0.57	-0.00284	0.78	0.02	0.27	-9.16e-05	0.97	0.29	-0.047
seq.2870.29	P63000	RAC1	5879	Ras-related C3 botulinum toxin substrate 1	-0.167	0.18	0.0068	0.3	-0.0235	0.53	-0.186	0.44	0.024	0.97	-0.119	0.8	-0.0064	0.76	-0.0931	0.84	-0.117	0.97	-0.693	0.063	-0.0145	0.59	-0.315	0.054	0.0041	0.83	0.05	0.39
seq.4220.39	P16591	FER	2241	Tyrosine-protein kinase Fer	-0.187	0.23	0.014	0.079	-0.0414	0.43	-0.195	0.48	0.091	0.87	0.0079	0.93	0.000622	0.95	0.011	0.93	0.013	0.97	-1.18	0.0099	-0.0128	0.67	-0.0435	0.57	0.000793	0.9	0.008	0.02
seq.6940.18	Q9HDC5	JPH1	56704	Junctophilin-1	0.051	0.14	-0.000719	0.53	-0.00913	0.35	0.05	0.14	0.018	0.84	0.000757	0.98	-0.00114	0.68	0.0019	0.97	0.012	0.97	0.096	0.26	0.0011	0.79	0.0049	0.96	-0.000143	0.96	-0.11	-0.015
seq.9723.105	Q9H8L6	MMRN2	79812	Multimerin-2	-0.0751	0.17	0.0043	0.058	-0.0132	0.48	-0.0742	0.31	-0.0447	0.74	-0.0137	0.89	0.0022	0.79	-0.0103	0.93	-0.00653	0.98	-0.0416	0.69	-0.0058	0.36	-0.0147	0.97	0.0019	0.78	-0.043	-0.027
seq.18403.25	Q01433	AMPD2	271	AMP deaminase 2	-0.186	0.21	0.015	0.043	-0.0309	0.52	-0.187	0.48	0.08	0.89	-0.0291	0.81	0.0015	0.83	-0.0279	0.86	0.0034	0.99	-1.11	0.008	-0.0204	0.5	-0.0113	0.96	0.000961	0.83	-0.001	0.013
seq.2683.1	P01024	C3	718	Complement C3b, inactivated	-0.0517	0.54	-0.00263	0.51	0.0024	0.95	-0.0578	0.62	-0.119	0.39	-0.016	0.87	0.0021	0.79	-0.0138	0.93	-0.0471	0.97	0.45	0.0065	0.0064	0.54	0.12	0.0034	-0.000931	0.85	0.092	-0.036
seq.5609.92	Q7Z5A7	TAFA5	25817	Protein FAM19A5	0.054	0.27	-0.00227	0.13	0.0067	0.53	0.051	0.27	0.017	0.91	-0.0765	0.83	-0.000331	0.99	-0.0512	0.88	-0.0439	0.97	-0.00879	0.94	0.000876	0.85	0.0067	1	0.0057	0.63	-0.067	-0.002
seq.22811.5	Q96EY4	TMA16	55319	Translation machinery-associated protein 16	-0.0639	0.38	0.000265	0.91	-0.0146	0.26	-0.0662	0.22	-0.0474	0.76	0.0051	0.93	0.000141	0.98	0.0041	0.95	0.009	0.97	-0.0286	0.66	0.0046	0.077	0.015	0.91	-0.00134	0.75	0.12	-0.065
seq.12014.19	Q03393	PTS	5805	6-pyruvoyl tetrahydrobiopterin synthase	-0.00216	0.99	-0.0029	0.24	-0.000554	0.98	-0.00534	0.97	0.056	0.78	-0.00669	0.93	-0.000219	0.98	-0.00444	0.96	-0.00378	0.99	0.11	0.6	0.0033	0.61	-0.0106	0.96	0.000948	0.83	0.26	-0.082
seq.23366.15	Q96S82	UBL7	84993	Ubiquitin-like protein 7	-0.0945	0.38	0.0087	0.13	-0.0295	0.4	-0.1	0.62	0.087	0.8	0.014	0.83	-0.000871	0.89	0.014	0.88	0.0097	0.97	-0.542	0.039	-0.0119	0.52	-0.0344	0.39	-0.00132	0.68	0.056	0.22
seq.9092.33	O95841	ANGPTL1	9068	Angiopoietin-related protein 1:N-term	0.023	0.76	-0.00205	0.25	0.014	0.55	0.012	0.84	-0.0385	0.8	0.0072	0.91	0.0022	0.76	0.0059	0.94	0.011	0.97	0.23	0.0023	0.0021	0.61	-0.011	0.96	-0.0027	0.48	0.079	0.002
seq.10045.47	Q13618	CUL3	8452	Cullin-3	-0.083	0.25	0.0061	0.088	-0.00867	0.71	-0.079	0.5	0.062	0.74	0.0041	0.95	-0.000616	0.92	0.0066	0.94	0.016	0.97	0.096	0.58	0.0032	0.75	-0.0629	0.27	0.000351	0.95	0.31	0.16
seq.2381.52	P01031	C5	727	Complement C5	0.064	0.0035	-0.00308	0.000223	0.014	0.074	0.064	0.0031	0.044	0.21	0.1	0.83	0.015	0.68	0.15	0.7	0.15	0.97	0.1	0.047	-0.00496	0.035	-0.00382	1	-0.00706	0.68	-0.259	-0.038
seq.15314.49	Q9Y696	CLIC4	25932	Chloride intracellular channel protein 4	-0.133	0.22	0.0082	0.16	-0.0292	0.42	-0.147	0.48	0.03	0.95	0.0015	1	0.005	0.8	0.063	0.89	0.000521	1	-0.776	0.032	-0.0188	0.49	-0.0949	0.76	-0.00488	0.76	0.015	0.034
seq.4276.10	P30086	PEBP1	5037	Phosphatidylethanolamine-binding protein 1	-0.0772	0.46	0.0058	0.24	-0.00793	0.8	-0.083	0.63	0.12	0.61	0.021	0.95	0.001	0.95	0.061	0.87	0.022	0.98	0.024	0.94	-0.01	0.53	-0.129	0.4	-0.000883	0.95	0.28	-0.003
seq.6626.81	Q9NRB3	CHST12	55501	Carbohydrate sulfotransferase 12	0.05	0.22	-0.00374	0.0036	0.02	0.15	0.05	0.29	0.018	0.88	-0.0244	0.89	-0.000517	0.97	-0.0119	0.95	-0.00191	1	0.023	0.78	0.0033	0.49	0.11	0.12	-0.000851	0.91	-0.231	-0.024
seq.21390.68	P40126	DCT	1638	L-dopachrome tautomerase	-0.182	0.03	0.0057	0.0078	-0.0256	0.28	-0.19	0.000932	-0.17	0.042	0.02	0.87	0.0013	0.87	0.017	0.88	0.041	0.97	-0.152	0.16	0.012	0.023	-0.0105	0.98	-0.00152	0.79	-0.005	-0.088
seq.11407.57	Q9NRY6	PLSCR3	57048	Phospholipid scramblase 3	0.063	0.64	-0.0009	0.52	0.0046	0.76	0.059	0.53	0.078	0.74	-0.0113	0.8	-0.00018	0.98	-0.0124	0.86	-0.0236	0.88	0.094	0.27	0.0026	0.5	-0.0136	0.83	-0.000685	0.83	-0.052	-0.07
seq.13615.60	O43639	NCK2	8440	Cytoplasmic protein NCK2	-0.132	0.19	0.0032	0.59	-0.0281	0.44	-0.15	0.46	0.000404	1	0.052	0.78	0.0029	0.78	0.056	0.7	0.025	0.97	-0.915	0.017	-0.00918	0.72	-0.114	0.061	0.000111	0.98	-0.024	0.049
seq.11388.75	Q14508	WFDC2	10406	WAP four-disulfide core domain protein 2	0.047	0.56	-0.00923	0.0026	0.049	0.077	0.047	0.57	-1.63e-05	1	-0.0746	0.82	2.65e-05	1	-0.0668	0.86	-0.0522	0.97	0.096	0.46	0.0024	0.74	-0.0387	0.95	0.0046	0.68	-0.179	-0.025
seq.22528.1	Q9UIL8	PHF11	51131	PHD finger protein 11	-0.0793	0.1	0.0048	0.045	-0.0176	0.44	-0.0703	0.34	-0.000617	1	0.095	0.84	0.018	0.64	0.12	0.84	0.13	0.97	0.04	0.67	-0.00562	0.34	0.24	0.35	-0.00629	0.75	0.005	-0.355
seq.19774.8	P69892	HBG2	3048	Hemoglobin subunit gamma-2	-0.0725	0.37	0.0054	0.24	-0.0148	0.54	-0.0686	0.64	0.067	0.77	0.051	0.87	-0.0104	0.72	0.077	0.88	0.042	0.98	-0.1	0.61	-0.00677	0.57	-1.65	0.012	0.011	0.89	0.49	0.97
seq.25921.3	P05111	INHA	3623	Inhibin a subunit	-0.0352	0.67	0.0054	0.13	-0.0243	0.34	-0.034	0.77	0.084	0.57	0.1	0.7	-0.00122	0.95	0.1	0.65	0.14	0.97	-0.184	0.21	-0.00526	0.59	-0.0205	0.95	0.000757	0.93	0.16	-0.105
seq.25215.1	P62072	TIMM10	26519	Mitochondrial import inner membrane translocase subunit Tim10	-0.14	0.3	0.0095	0.083	-0.0289	0.4	-0.139	0.5	0.03	0.95	-0.101	0.76	0.0035	0.72	-0.0942	0.61	-0.0766	0.97	-0.411	0.21	-0.0126	0.54	-0.0294	0.95	-0.00438	0.58	-0.024	-0.03
seq.5092.51	P78504	JAG1	182	Protein jagged-1:Extracellular domain	0.067	0.21	-0.00228	0.37	0.0048	0.73	0.068	0.39	0.013	0.94	-0.0702	0.8	-0.00184	0.89	-0.0621	0.81	-0.0775	0.97	-0.147	0.22	0.01	0.18	0.026	0.97	0.0043	0.66	-0.078	-0.048
seq.22371.46	Q9BQ89	FAM110A	83541	Protein FAM110A	-0.0913	0.25	0.012	0.000582	-0.0346	0.081	-0.0906	0.46	0.016	0.95	-0.0038	0.98	0.0036	0.84	0.007	0.98	-0.0023	1	-0.197	0.2	-0.0037	0.7	0.034	0.9	-0.000626	0.95	0.04	-0.006
seq.18337.4	O60547	GMDS	2762	GDP-mannose 4,6 dehydratase	-0.0604	0.68	0.0062	0.18	-0.0369	0.43	-0.0595	0.72	0.044	0.91	-0.00312	0.98	-0.00213	0.79	-0.00259	0.99	-0.00432	0.99	-0.341	0.082	0.0038	0.62	-0.133	0.043	0.0011	0.86	0.26	0.23
seq.22429.13	O60341	KDM1A	23028	Lysine-specific histone demethylase 1A	-0.0676	0.23	0.0024	0.062	-0.00986	0.42	-0.0673	0.27	-0.0297	0.82	0.01	0.82	0.000365	0.92	0.0037	0.95	-0.000877	1	0.11	0.47	-0.00599	0.26	0.000534	1	-0.00107	0.6	0.1	-0.017
seq.23364.3	Q9HA47	UCK1	83549	Uridine-cytidine kinase 1	-0.154	0.25	0.011	0.12	-0.0354	0.43	-0.156	0.52	0.088	0.85	-0.00529	0.94	0.0018	0.77	-0.0019	0.99	-0.00582	0.98	-0.84	0.026	-0.0215	0.45	-0.0338	0.71	0.000287	0.96	0.007	-0.012
seq.20996.107	A6NFY7	SDHAF1	644096	Succinate dehydrogenase assembly factor 1, mitochondrial	-0.0536	0.099	0.0039	0.021	-0.00492	0.65	-0.0475	0.44	-0.0136	0.89	-0.007	0.83	-0.00112	0.77	-0.00417	0.93	-0.0038	0.98	0.086	0.24	-0.00186	0.67	-0.00253	0.99	0.00023	0.95	0.041	-0.021
seq.3866.7	Q9Y3A5	SBDS	51119	Ribosome maturation protein SBDS	-0.0883	0.38	0.0091	0.083	-0.0231	0.47	-0.0773	0.65	0.11	0.69	-0.00974	0.84	5.91e-05	0.99	-0.0122	0.88	-0.0219	0.97	-0.451	0.092	-0.0128	0.51	-0.00177	1	0.000471	0.92	0.069	-0.014
seq.9204.33	P01189	POMC	5443	Pro-opiomelanocortin	-0.122	0.14	0.0042	0.1	-0.00474	0.84	-0.125	0.099	-0.0896	0.55	-0.0804	0.86	0.0038	0.91	-0.0568	0.89	-0.0252	0.98	-0.114	0.33	0.0035	0.59	0.011	1	0.011	0.37	-0.026	0.013
seq.5707.55	P41970	ELK3	2004	ETS domain-containing protein Elk-3	-0.1	0.38	0.0066	0.29	-0.0372	0.32	-0.109	0.6	0.11	0.73	-0.000254	1	0.0044	0.65	0.0021	0.99	0.0025	1	-0.496	0.11	-0.0144	0.52	-0.0569	0.45	0.000247	0.97	0.13	0.051
seq.18236.3	Q3ZCW2	LGALSL	29094	Galectin-related protein	-0.13	0.19	0.0064	0.23	-0.0257	0.45	-0.161	0.43	-0.0286	0.95	0.016	0.88	0.0011	0.86	0.02	0.87	0.011	0.98	-1.08	0.0057	-0.012	0.64	-0.0559	0.26	0.000947	0.84	-0.08	0.16
seq.24702.31	Q6ZUS6	CCDC149	91050	Coiled-coil domain-containing protein 149	0.057	0.15	-0.00406	0.0065	0.0078	0.58	0.054	0.33	0.015	0.9	-0.00691	0.81	-0.000265	0.91	-0.0059	0.89	-0.009	0.97	0.029	0.83	0.0013	0.82	0.0073	0.89	0.000418	0.84	-0.16	-0.1
seq.17450.51	P12081	HARS1	3035	Histidine--tRNA ligase, cytoplasmic	-0.0991	0.27	0.0046	0.37	-0.0244	0.41	-0.115	0.5	0.031	0.95	0.17	0.7	0.0039	0.87	0.19	0.5	0.14	0.97	-0.769	0.013	-0.00738	0.72	-0.228	0.28	-0.00299	0.89	0.026	0.19
seq.24251.44	Q8N5L8	RPP25L	138716	Ribonuclease P protein subunit p25-like protein	0.045	0.2	0.0003	0.79	-0.00185	0.84	0.043	0.24	0.021	0.82	-0.0311	0.52	-0.00112	0.83	-0.0323	0.65	-0.0321	0.97	0.14	0.03	0.0015	0.7	0.0057	0.97	-0.000433	0.89	0.098	-0.024
seq.9503.1	Q5H8A3	NMS	129521	Neuromedin-S	-0.0227	0.67	0.003	0.13	-0.0132	0.44	-0.0203	0.75	0.047	0.59	-0.0367	0.69	-1.02e-05	1	-0.0366	0.65	-0.0289	0.97	0.078	0.52	0.0022	0.73	0.0078	0.97	0.0023	0.55	0.14	-0.033
seq.9312.8	P25311	AZGP1	563	Zinc-alpha-2-glycoprotein	0.046	0.18	-0.000528	0.68	0.0021	0.82	0.046	0.21	0.036	0.57	0.084	0.8	0.013	0.64	0.1	0.65	0.1	0.97	0.038	0.6	-0.00336	0.46	-0.0283	0.96	-0.00625	0.55	0.053	-0.083
seq.12758.47	O43424	GRID2	2895	Glutamate receptor ionotropic, delta-2	0.043	0.73	-0.00251	0.39	0.0074	0.79	0.029	0.75	-0.0368	0.89	-0.00173	0.97	0.000437	0.89	-0.00272	0.96	-0.000146	1	-0.0478	0.83	0.006	0.49	0.0037	0.98	0.000341	0.9	-0.082	0.025
seq.2788.55	P08254	MMP3	4314	Stromelysin-1	0.054	0.085	-0.000271	0.89	0.0059	0.49	0.053	0.34	0.048	0.51	0.0048	0.98	0.0042	0.82	0.013	0.96	0.013	0.98	0.016	0.86	0.0025	0.59	-0.0229	0.94	-0.000526	0.96	-0.008	-0.01
seq.13431.74	Q6UWV7	SHISAL2A	348378	Membrane protein FAM159A	0.078	0.22	-0.00259	0.22	0.0065	0.73	0.078	0.33	0.055	0.69	0.0064	0.91	0.0025	0.67	0.0047	0.95	0.0033	0.99	0.23	0.095	0.01	0.26	-0.0185	0.8	-0.000457	0.91	0.034	-0.017
seq.21649.12	P56962	STX17	55014	Syntaxin-17	-0.109	0.18	0.0092	0.000755	-0.025	0.44	-0.109	0.3	-0.0169	0.95	0.028	0.86	-0.0074	0.69	0.038	0.88	0.01	0.98	-0.45	0.04	-0.00201	0.81	-0.393	0.096	0.000307	0.99	0.007	0.61
seq.17826.341	P29692	EEF1D	1936	Elongation factor 1-delta	-0.149	0.12	0.0038	0.43	-0.0186	0.52	-0.172	0.34	-0.0314	0.94	0.19	0.52	0.0025	0.92	0.2	0.34	0.12	0.97	-0.844	0.0094	-0.00678	0.75	-0.326	0.025	-0.00306	0.86	-0.014	0.34
seq.18910.45	O14910	LIN7A	8825	Protein lin-7 homolog A	-0.123	0.097	-0.00338	0.067	0.012	0.47	-0.121	0.086	-0.098	0.37	0.031	0.82	0.000456	0.97	0.038	0.83	0.041	0.97	0.13	0.57	0.002	0.77	-0.121	0.18	0.000155	0.98	0.17	-0.02
seq.5312.49	P02649	APOE	348	Apolipoprotein E (isoform E2)	0.064	0.14	-0.000668	0.73	0.005	0.71	0.064	0.24	0.056	0.47	-0.00954	0.91	-0.000118	0.99	-0.00836	0.93	-0.0137	0.97	-0.0566	0.44	0.0037	0.39	0.015	0.9	0.000468	0.93	0.035	0.009
seq.19635.69	Q14314	FGL2	10875	Fibroleukin	-0.0337	0.28	-0.000194	0.92	0.0087	0.41	-0.0289	0.58	-0.00927	0.93	-0.0138	0.86	0.0027	0.71	-0.0166	0.88	-0.0314	0.97	0.18	0.0065	-0.00328	0.48	0.012	0.96	-0.00107	0.85	0.27	-0.044
seq.19123.6	Q8NI38	NFKBID	84807	NF-kappa-B inhibitor delta	0.033	0.38	0.001	0.49	-0.00819	0.54	0.034	0.47	0.034	0.68	0.0029	0.97	-0.000368	0.96	0.0017	0.99	-0.000586	1	0.039	0.62	0.0047	0.3	0.026	0.56	-0.000729	0.83	0.089	-0.063
seq.17512.2	Q13287	NMI	9111	N-myc-interactor	-0.09	0.29	0.0056	0.17	-0.0205	0.44	-0.0922	0.54	0.059	0.83	0.045	0.84	0.0034	0.81	0.04	0.88	-0.0208	0.98	-0.384	0.076	-0.00881	0.56	-0.149	0.15	-0.00162	0.89	0.11	0.34
seq.24179.48	Q96BW5	PTER	9317	Phosphotriesterase-related protein	0.13	0.23	0.0022	0.31	-0.00154	0.96	0.11	0.18	0.069	0.78	-0.0315	0.78	-0.00181	0.86	-0.0227	0.88	-0.0294	0.97	0.094	0.42	0.0019	0.73	-0.0135	0.97	-0.000329	0.96	-0.028	-0.043
seq.23695.1	Q9BTV5	FSD1	79187	Fibronectin type III and SPRY domain-containing protein 1	-0.0622	0.097	0.000749	0.49	0.0043	0.62	-0.0634	0.042	-0.0498	0.36	0.021	0.68	0.000598	0.86	0.022	0.68	0.019	0.97	-0.0228	0.8	-0.00209	0.63	-0.00275	0.98	0.000767	0.71	0.035	-0.056
seq.3416.2	Q06187	BTK	695	Tyrosine-protein kinase BTK	-0.181	0.22	0.011	0.15	-0.0488	0.35	-0.198	0.48	0.058	0.93	0.016	0.9	0.000221	0.98	0.012	0.95	-0.0125	0.97	-1.13	0.034	-0.0233	0.55	-0.106	0.18	0.000667	0.94	0.002	0.25
seq.14057.68	O95150	TNFSF15	9966	Tumor necrosis factor ligand superfamily member 15	0.024	0.65	0.000939	0.38	-0.00235	0.8	0.018	0.66	0.0071	0.96	-0.00857	0.89	-0.00242	0.68	-0.00625	0.94	-0.0134	0.97	0.031	0.73	-0.00154	0.71	0.031	0.46	0.000501	0.88	-0.201	-0.063
seq.11572.4	P50570	DNM2	1785	Dynamin-2	-0.125	0.28	0.0086	0.18	-0.0273	0.46	-0.135	0.54	0.053	0.91	-0.0141	0.94	0.000151	0.99	-0.00343	0.99	-0.0191	0.98	-0.729	0.034	-0.0123	0.61	-0.0361	0.9	0.0014	0.86	0.016	-0.021
seq.23038.63	Q8IZJ1	UNC5B	219699	Netrin receptor UNC5B	0.06	0.31	-0.00625	0.0073	0.035	0.065	0.06	0.4	0.002	0.99	-0.00227	0.99	-0.000937	0.95	0.021	0.94	0.021	0.98	0.023	0.88	0.0037	0.6	0.019	0.98	0.0025	0.84	-0.119	-0.035
seq.4984.83	P10768	ESD	2098	S-formylglutathione hydrolase	-0.0234	0.73	0.0012	0.66	0.000682	0.97	-0.0281	0.76	0.049	0.69	-0.114	0.8	0.000241	0.99	-0.121	0.7	-0.11	0.97	0.056	0.71	0.0017	0.8	-0.0985	0.82	0.0049	0.73	0.43	-0.056
seq.19173.5	Q8TCF1	ZFAND1	79752	AN1-type zinc finger protein 1	-0.114	0.25	0.0068	0.2	-0.0206	0.52	-0.132	0.49	0.029	0.95	0.055	0.69	-6.86e-05	0.99	0.053	0.76	0.016	0.97	-0.727	0.022	-0.011	0.62	-0.237	0.029	-0.000944	0.93	0.038	0.41
seq.20562.78	Q12918	KLRB1	3820	Killer cell lectin-like receptor subfamily B member 1	0.057	0.38	-0.0023	0.23	0.01	0.53	0.049	0.4	-0.00876	0.96	-0.0182	0.87	-0.000133	0.99	-0.0197	0.88	-0.0257	0.97	0.14	0.24	0.0011	0.84	-0.000363	1	0.0018	0.75	0.006	-0.072
seq.21193.1	Q9H5Q4	TFB2M	64216	Dimethyladenosine transferase 2, mitochondrial	-0.112	0.27	0.012	0.02	-0.0337	0.33	-0.111	0.53	0.036	0.92	0.027	0.61	-0.000472	0.94	0.028	0.71	0.026	0.97	-0.441	0.043	-0.0133	0.39	-0.0163	0.86	1.48e-05	1	0.024	0.019
seq.12704.26	Q8N5H7	SH2D3C	10044	SH2 domain-containing protein 3C	-0.0616	0.17	0.000553	0.68	-0.000972	0.91	-0.0616	0.22	-0.0357	0.72	-0.00181	0.99	-0.00199	0.68	-0.00452	0.97	-0.00536	0.99	0.18	0.051	0.0011	0.85	0.032	0.6	0.000693	0.85	0.3	-0.044
seq.5350.14	Q9Y625	GPC6	10082	Glypican-6	-0.0178	0.63	0.0036	0.0025	-0.0119	0.02	-0.0175	0.72	0.033	0.62	-0.0422	0.87	0.0025	0.86	-0.0285	0.91	-0.0222	0.98	0.1	0.15	0.0038	0.47	0.11	0.54	-0.000502	0.97	0.36	-0.032
seq.12851.5	Q9NP87	POLM	27434	DNA-directed DNA/RNA polymerase mu	-0.0479	0.56	0.0067	0.0037	-0.0291	0.19	-0.0476	0.55	0.021	0.93	0.0058	0.88	0.000413	0.95	0.0046	0.95	0.011	0.97	-0.102	0.36	-0.00542	0.45	0.014	0.55	0.000636	0.71	0.15	-0.026
seq.14097.86	Q7LFX5	CHST15	51363	Carbohydrate sulfotransferase 15	0.051	0.18	-0.00616	8.44e-06	0.014	0.057	0.05	0.28	0.0026	0.98	-0.159	0.8	0.016	0.68	-0.137	0.82	-0.0492	0.98	0.081	0.35	0.0017	0.71	-0.169	0.65	0.00097	0.97	-0.086	0.025
seq.3897.61	Q96GD0	PDXP	57026	Pyridoxal phosphate phosphatase	-0.101	0.32	0.0096	0.084	-0.0222	0.44	-0.0977	0.59	0.097	0.75	-0.0482	0.8	-0.00256	0.79	-0.0416	0.82	-0.0563	0.97	-0.341	0.15	-0.00859	0.59	-0.0877	0.36	0.0015	0.85	0.18	0.061
seq.4188.1	O43488	AKR7A2	8574	Aflatoxin B1 aldehyde reductase member 2	-0.122	0.3	0.0054	0.41	-0.0187	0.61	-0.141	0.49	0.061	0.89	0.057	0.81	-0.00082	0.96	0.059	0.86	0.032	0.97	-0.806	0.021	-0.011	0.64	-0.266	0.073	-0.00114	0.94	0.041	0.58
seq.25070.18	Q8TDZ2	MICAL1	64780	Protein-methionine sulfoxide oxidase MICAL1	-0.142	0.24	0.011	0.07	-0.0167	0.64	-0.145	0.5	0.047	0.92	-0.0189	0.82	-0.00141	0.87	-0.0176	0.88	-0.0367	0.97	-0.776	0.022	-0.0113	0.62	-0.00574	0.98	0.000261	0.96	0.12	-0.009
seq.12527.50	P10827	THRA	7067	Thyroid hormone receptor alpha	-0.028	0.4	0.000312	0.83	0.0042	0.59	-0.0273	0.54	-0.00786	0.95	-0.0127	0.8	-0.00085	0.88	-0.00988	0.9	-0.0159	0.97	0.11	0.27	-0.00147	0.75	-0.00972	0.97	0.000843	0.85	0.16	-0.02
seq.18874.66	P49715	CEBPA	1050	CCAAT/enhancer-binding protein alpha	-0.0594	0.5	-0.00303	0.31	0.0076	0.62	-0.0592	0.51	-0.0176	0.95	-0.0156	0.87	0.000257	0.97	-0.0182	0.88	-0.0199	0.97	0.12	0.28	0.0043	0.46	-0.0198	0.86	0.0013	0.75	0.28	-0.035
seq.19113.66	Q9UJC5	SH3BGRL2	83699	SH3 domain-binding glutamic acid-rich-like protein 2	-0.161	0.21	0.0079	0.28	-0.0339	0.45	-0.187	0.46	0.014	0.98	0.12	0.8	0.002	0.92	0.16	0.56	0.13	0.97	-0.974	0.037	-0.0152	0.64	-0.224	0.32	0.0015	0.92	0.01	0.03
seq.22150.2	Q06547	GABPB1	2553	GA-binding protein subunit beta-1	0.11	0.24	-9.34e-05	0.95	0.000721	0.97	0.07	0.28	0.032	0.9	-0.00241	0.93	0.000599	0.83	-0.00313	0.95	-0.00801	0.97	0.12	0.65	0.0034	0.5	-0.00425	0.96	0.00032	0.86	-0.019	-0.054
seq.6463.59	P83859	QRFP	347148	Orexigenic neuropeptide QRFP	0.041	0.48	0.000139	0.93	-0.0089	0.47	0.034	0.48	-0.00145	0.99	-0.00894	0.81	-0.000652	0.83	-0.00721	0.89	-0.00197	0.99	0.18	0.0076	-0.000588	0.87	-0.00819	0.95	-0.000502	0.87	-0.083	-0.047
seq.2998.53	Q9BX67	JAM3	83700	Junctional adhesion molecule C	-0.0642	0.37	0.0064	0.087	-0.0191	0.43	-0.0571	0.66	0.082	0.65	-0.0658	0.81	-0.000448	0.98	-0.0517	0.86	-0.0615	0.97	-0.197	0.27	-0.00656	0.58	0.023	0.98	0.0042	0.66	0.19	-0.023
seq.8840.61	P09871	C1S	716	Complement C1s subcomponent	0.036	0.22	-0.000685	0.59	0.0048	0.63	0.036	0.39	0.0072	0.94	-0.0136	0.91	0.0048	0.67	-0.00484	0.97	-0.0229	0.97	0.061	0.34	-0.00302	0.41	-0.0185	0.92	-0.000972	0.85	-0.308	-0.03
seq.12491.23	Q9Y696	CLIC4	25932	Chloride intracellular channel protein 4	-0.157	0.24	0.011	0.14	-0.0401	0.38	-0.166	0.5	0.068	0.89	-0.00132	1	0.0055	0.83	0.066	0.9	0.0046	1	-0.763	0.061	-0.0227	0.46	-0.123	0.75	-0.00621	0.75	0.038	0.033
seq.14705.1	O43915	VEGFD	2277	Vascular endothelial growth factor D	0.067	0.52	-0.00258	0.48	0.016	0.75	0.054	0.5	0.0024	0.99	-0.00304	0.98	0.000119	0.99	0.0034	0.98	-0.000326	1	-0.0495	0.74	0.007	0.25	-0.0174	0.96	0.0028	0.6	-0.068	-0.068
seq.23291.18	Q7Z2X4	PID1	55022	PTB-containing, cubilin and LRP1-interacting protein	-0.0991	0.31	0.0096	0.02	-0.0138	0.58	-0.11	0.48	0.03	0.94	0.023	0.8	0.0041	0.79	0.022	0.86	0.0061	0.98	-0.39	0.036	-0.00646	0.55	-0.0307	0.8	0.000642	0.92	0.017	0.002
seq.3419.49	Q13557	CAMK2D	817	Calcium/calmodulin-dependent protein kinase type II subunit delta	-0.134	0.26	0.009	0.089	-0.0247	0.48	-0.133	0.5	0.087	0.8	-0.0105	0.87	-0.000939	0.83	-0.0109	0.88	-0.0194	0.97	-0.346	0.089	-0.0117	0.39	0.0086	0.96	-8.95e-05	0.98	0.15	0.008
seq.3651.50	P35968	KDR	3791	Vascular endothelial growth factor receptor 2	0.064	0.15	-0.000998	0.51	0.0076	0.5	0.06	0.12	0.03	0.76	0.033	0.91	0.013	0.67	0.043	0.88	0.088	0.97	0.18	0.034	0.0041	0.41	-0.0111	0.99	-0.00408	0.68	-0.025	-0.022
seq.7841.84	Q96AP7	ESAM	90952	Endothelial cell-selective adhesion molecule	-0.056	0.18	0.0053	0.0065	-0.000703	0.96	-0.0477	0.5	-0.00324	0.98	-0.0261	0.91	-0.000668	0.96	-0.0171	0.93	-0.0208	0.98	-0.211	0.033	-0.00181	0.77	-0.0308	0.96	0.0027	0.73	-0.063	-0.032
seq.8345.27	Q96SL4	GPX7	2882	Glutathione peroxidase 7	-0.108	0.3	0.0075	0.13	-0.0146	0.62	-0.106	0.5	0.0083	0.98	-0.00583	0.85	-0.000881	0.77	-0.00503	0.92	-0.00348	0.98	-0.46	0.07	-0.0215	0.2	0.0021	0.98	-0.000305	0.86	-0.018	0.018
seq.8458.16	P37840	SNCA	6622	Alpha-synuclein	-0.122	0.24	0.0052	0.35	-0.0267	0.45	-0.129	0.49	0.026	0.95	-0.0282	0.72	-0.00134	0.85	-0.0109	0.93	0.0061	0.98	-0.195	0.48	-0.00555	0.73	-0.25	0.0061	0.000416	0.96	0.14	0.33
seq.12396.19	Q6NVY1	HIBCH	26275	3-hydroxyisobutyryl-CoA hydrolase, mitochondrial	-0.163	0.23	0.0088	0.22	-0.0387	0.39	-0.176	0.5	0.028	0.96	0.041	0.86	-1.58e-05	1	0.058	0.84	0.029	0.97	-1.02	0.016	-0.0197	0.52	-0.211	0.02	-0.00133	0.91	-0.02	0.21
seq.7124.18	Q9HBE4	IL21	59067	Interleukin-21	-0.0755	0.24	-0.00349	0.18	0.0019	0.94	-0.0753	0.41	-0.0481	0.75	0.0066	0.87	-0.00097	0.82	0.008	0.89	0.0076	0.97	0.087	0.39	0.0031	0.62	-0.00523	0.97	-0.000191	0.96	0.25	-0.072
seq.9864.38	Q99614	TTC1	7265	Tetratricopeptide repeat protein 1	-0.159	0.18	0.0052	0.43	-0.0248	0.5	-0.177	0.43	0.0059	0.99	-0.0287	0.94	0.000282	0.99	0.0082	0.99	-0.061	0.97	-1.06	0.014	-0.0155	0.61	-0.0952	0.69	-0.00127	0.94	-0.024	0.065
seq.11067.13	P02818	BGLAP	632	Osteocalcin	-0.0392	0.77	0.0031	0.35	-0.0069	0.86	-0.0202	0.86	0.046	0.88	-0.0733	0.81	-0.000289	0.99	-0.06	0.87	-0.045	0.97	-0.105	0.65	-0.00306	0.7	0.1	0.65	0.0055	0.67	0.19	0.017
seq.24971.2	Q9Y2H2	INPP5F	22876	Phosphatidylinositide phosphatase SAC2	-0.0521	0.22	0.0033	0.12	-0.00333	0.76	-0.0448	0.55	0.014	0.94	0.0077	0.93	0.000761	0.93	0.0071	0.94	0.0035	0.99	-0.108	0.31	-0.0034	0.61	0.1	0.0043	-0.00137	0.73	0.072	-0.116
seq.12697.30	P48426	PIP4K2A	5305	Phosphatidylinositol 5-phosphate 4-kinase type-2 alpha	-0.157	0.19	0.0096	0.14	-0.0233	0.54	-0.164	0.47	0.045	0.93	0.0089	0.93	-0.0029	0.82	0.014	0.94	-0.0055	0.99	-0.716	0.023	-0.00861	0.68	-0.286	0.1	-0.0011	0.94	0.055	0.55
seq.13676.46	P09529	INHBB	3625	Inhibin beta B chain	0.15	0.1	-0.0179	0.0033	0.089	0.0015	0.15	0.15	0.051	0.82	-0.0747	0.85	0.0066	0.83	-0.0492	0.9	-0.0135	0.99	0.051	0.79	-0.00579	0.55	0.21	0.36	0.0012	0.95	-0.215	-0.045
seq.25064.34	Q96PE3	INPP4A	3631	Type I inositol-3,4-bisphosphate 4-phosphatase	-0.0823	0.33	0.0077	0.055	-0.0113	0.66	-0.0847	0.53	0.053	0.83	0.011	0.84	0.000391	0.95	0.0055	0.95	0.0033	0.99	-0.646	0.013	-0.0183	0.33	-0.0121	0.95	-0.00082	0.85	0.17	0.007
seq.18821.9	P0C0L4|P0C0L5	C4A, C4B, C4B_2, C4B	720|100293534	C4a anaphylatoxin	-0.0896	0.48	-0.0037	0.46	-0.0193	0.65	-0.102	0.59	0.018	0.96	0.077	0.65	0.0031	0.67	0.088	0.23	0.11	0.84	-0.0946	0.81	0.012	0.57	-0.0486	0.8	-0.00247	0.69	0.4	0.004
seq.12700.9	P53396	ACLY	47	ATP-citrate synthase	-0.0624	0.22	0.0025	0.039	-0.00411	0.67	-0.0623	0.29	-0.0322	0.82	-0.00322	0.87	-0.00102	0.69	0.000302	0.99	0.0037	0.97	-0.0389	0.44	0.000398	0.88	0.000211	1	4.67e-05	0.98	0.14	0.074
seq.13374.4	Q30KQ7	DEFB113	245927	Beta-defensin 113	-0.134	0.3	0.0041	0.28	-0.0237	0.37	-0.134	0.25	-0.0542	0.88	-0.00489	0.98	0.0042	0.74	0.01	0.96	0.0083	0.99	-0.106	0.73	-0.00103	0.93	0.044	0.87	0.000276	0.98	0.033	-0.047
seq.18225.13	Q9NRV9	HEBP1	50865	Heme-binding protein 1	-0.069	0.32	0.00067	0.87	-0.00541	0.84	-0.0699	0.52	0.042	0.83	0.033	0.94	0.0015	0.95	0.069	0.88	0.062	0.97	0.013	0.97	0.01	0.47	-0.34	0.21	0.0036	0.87	0.4	0.25
seq.21344.31	Q8WVM0	TFB1M	51106	Dimethyladenosine transferase 1, mitochondrial	-0.197	0.19	0.01	0.19	-0.0145	0.75	-0.193	0.48	0.038	0.95	0.029	0.76	-0.000598	0.95	0.033	0.81	0.053	0.88	-0.743	0.058	-0.0175	0.53	-0.0211	0.94	0.0015	0.83	0.012	0.031
seq.21916.82	Q96BN8	OTULIN	90268	Ubiquitin thioesterase otulin	-0.042	0.33	0.0029	0.16	-0.00701	0.59	-0.0379	0.59	0.027	0.81	-0.000226	1	0.000488	0.92	0.0037	0.97	-0.0115	0.98	-0.0197	0.85	-0.00599	0.3	-0.069	0.71	-0.000746	0.9	0.25	0.13
seq.22985.160	P18065	IGFBP2	3485	Insulin-like growth factor-binding protein 2	0.17	0.15	-0.0129	0.0016	0.075	0.057	0.18	0.063	0.15	0.42	0.04	0.8	0.0025	0.75	0.041	0.81	0.054	0.97	-0.161	0.53	-0.0076	0.51	0.02	0.84	-0.000486	0.92	-0.002	0.072
seq.25105.70	Q9BY44	EIF2A	83939	Eukaryotic translation initiation factor 2A	-0.0225	0.69	0.0052	0.024	-0.0168	0.3	-0.0214	0.79	0.047	0.66	-0.0036	0.91	-0.000164	0.96	-0.00306	0.95	-0.00589	0.97	-0.149	0.13	-0.00574	0.39	0.0032	0.97	-0.000561	0.73	0.14	-0.016
seq.8908.14	Q9UJ90	KCNE5	23630	Potassium voltage-gated channel subfamily E regulatory beta subunit 5:Cytoplasmic domain	-0.152	0.000126	0.0061	0.0041	-0.0411	0.0043	-0.158	8.81e-07	-0.17	5.58e-05	-0.036	0.93	0.0074	0.77	-0.013	0.97	-0.00679	1	-0.0857	0.35	0.0075	0.1	-0.0905	0.81	-0.00103	0.95	0.004	0.016
seq.17347.80	Q96BJ3	AIDA	64853	Axin interactor, dorsalization-associated protein	-0.0815	0.24	0.0041	0.28	-0.0134	0.52	-0.0882	0.5	0.035	0.9	0.046	0.9	-7.06e-05	1	0.07	0.88	0.032	0.98	-0.3	0.069	-0.00139	0.9	-0.547	0.0087	0.0015	0.96	0.15	0.42
seq.18261.34	Q8N6N6	NATD1	256302	Protein NATD1	0.068	0.1	-0.00161	0.22	-0.00315	0.77	0.068	0.075	0.05	0.47	-0.000977	0.97	-5.91e-05	0.99	0.000371	0.99	0.002	0.98	0.0082	0.95	0.0021	0.67	-0.00124	1	-0.000726	0.69	-0.023	-0.011
seq.6518.85	Q9UBU3	GHRL	51738	Appetite-regulating hormone	-0.134	0.36	0.01	0.18	-0.0424	0.3	-0.148	0.56	0.09	0.84	0.0072	0.95	-0.000249	0.96	0.018	0.88	0.006	0.98	-0.48	0.22	-0.0227	0.4	-0.0121	0.94	0.0015	0.66	0.006	0.088
seq.7183.102	Q6UXH0	ANGPTL8	55908	Angiopoietin-like protein 8	0.027	0.57	-0.000395	0.84	0.004	0.61	0.017	0.62	-0.00151	0.99	-0.00255	0.93	-0.00197	0.67	-0.00432	0.93	-0.00557	0.97	-0.198	0.31	0.0064	0.19	-0.00428	0.96	6.35e-05	0.98	0.054	-0.01
seq.13544.9	Q92619	ARHGAP45	23526	Rho GTPase-activating protein 45	-0.169	0.15	0.0064	0.27	-0.0192	0.58	-0.193	0.37	-0.0157	0.98	-0.0247	0.81	-0.000574	0.93	-0.0262	0.86	-0.0392	0.97	-1.18	0.0044	-0.0117	0.66	-0.0743	0.12	0.000516	0.93	-0.022	0.1
seq.19620.16	Q15700	DLG2	1740	Disks large homolog 2	-0.149	0.22	0.013	0.036	-0.0198	0.59	-0.154	0.47	0.088	0.81	0.057	0.87	0.000309	0.99	0.091	0.82	0.072	0.97	-0.714	0.011	-0.0106	0.57	-0.108	0.71	0.0012	0.92	0.057	-0.019
seq.23363.41	Q15366	PCBP2	5094	Poly(rC)-binding protein 2	-0.215	0.16	0.0018	0.84	-0.0155	0.76	-0.225	0.39	-0.00104	1	0.045	0.81	0.0019	0.86	0.039	0.88	0.02	0.98	-0.794	0.051	-0.0153	0.6	-0.14	0.22	0.000151	0.99	0.073	0.21
seq.21760.22	P22314	UBA1	7317	Ubiquitin-activating enzyme E1	-0.12	0.28	0.0078	0.23	-0.0222	0.53	-0.135	0.51	0.063	0.88	0.12	0.78	-0.0042	0.88	0.13	0.78	0.054	0.97	-0.726	0.017	-0.0102	0.62	-0.426	0.03	-0.00325	0.86	0.041	0.56
seq.4250.23	Q9UNZ2	NSFL1C	55968	NSFL1 cofactor p47	-0.0965	0.36	0.011	0.04	-0.0243	0.48	-0.107	0.57	0.095	0.76	0.016	0.95	-0.00102	0.93	0.032	0.88	0.0037	1	-0.565	0.014	-0.00786	0.6	-0.135	0.36	-0.00132	0.89	0.099	0.041
seq.7776.20	Q8IZJ1	UNC5B	219699	Netrin receptor UNC5B	0.056	0.35	-0.00665	0.0055	0.024	0.2	0.056	0.45	-0.0136	0.95	-0.0358	0.91	-0.000776	0.96	-0.0226	0.94	-0.0243	0.98	-0.0556	0.7	0.0057	0.48	0.0077	1	0.0032	0.8	-0.162	-0.018
seq.20213.82	P17066	HSPA6	3310	Heat shock 70 kDa protein 6	-0.0225	0.71	2.74e-05	0.99	0.0038	0.78	-0.0223	0.76	-0.00293	0.99	0.054	0.8	0.0014	0.92	0.057	0.8	0.0078	0.99	0.079	0.48	0.0079	0.21	-0.149	0.064	-0.00228	0.76	0.23	0.33
seq.13728.19	P30040	ERP29	10961	Endoplasmic reticulum resident protein 29	-0.171	0.23	0.011	0.15	-0.0343	0.46	-0.181	0.5	0.064	0.91	0.018	0.94	0.000113	0.99	0.014	0.96	-0.0262	0.97	-0.696	0.1	-0.0206	0.51	-0.154	0.17	-0.00219	0.86	0.018	0.33
seq.4834.61	P29317	EPHA2	1969	Ephrin type-A receptor 2	0.039	0.43	-0.00563	0.002	0.035	0.016	0.039	0.5	-0.0214	0.87	-0.0746	0.8	0.0062	0.72	-0.0585	0.84	-0.0578	0.97	0.024	0.87	0.0037	0.57	0.017	0.98	-0.000159	0.99	-0.13	-0.015
seq.20953.34	Q9Y4U1	MMACHC	25974	Methylmalonic aciduria and homocystinuria type C protein	-0.0375	0.58	-0.000231	0.94	0.014	0.39	-0.0319	0.78	0.054	0.58	-0.0449	0.8	0.0011	0.88	-0.0613	0.84	-0.0819	0.97	0.17	0.19	-0.000728	0.93	-0.0134	0.96	-0.0015	0.79	0.45	0.12
seq.17726.3	Q9NR31	SAR1A	56681	GTP-binding protein SAR1a	-0.179	0.26	0.01	0.26	-0.0376	0.48	-0.196	0.51	0.079	0.91	-0.0399	0.8	0.00061	0.95	-0.0375	0.83	-0.0515	0.97	-1.13	0.039	-0.0256	0.53	-0.0763	0.051	-0.00124	0.8	0.041	0.18
seq.25232.4	Q9NZN3	EHD3	30845	EH domain-containing protein 3	-0.13	0.25	0.0073	0.24	-0.0285	0.44	-0.15	0.49	0.04	0.94	0.036	0.93	0.0014	0.95	0.074	0.86	0.062	0.97	-0.864	0.025	-0.0148	0.59	-0.187	0.37	0.0023	0.87	0.05	0.053
seq.9232.1	Q8WZ75	ROBO4	54538	Roundabout homolog 4	0.11	0.13	-0.00337	0.074	0.0029	0.84	0.092	0.062	0.047	0.76	0.022	0.94	0.0068	0.68	0.048	0.88	0.041	0.97	0.12	0.32	0.0057	0.33	0.023	0.98	-0.00105	0.93	0.024	-0.035
seq.19282.3	P51153	RAB13	5872	Ras-related protein Rab-13	-0.144	0.19	0.0089	0.021	-0.0144	0.56	-0.143	0.32	0.0063	0.99	-0.0295	0.86	0.003	0.83	-0.0273	0.89	-0.0257	0.97	-0.445	0.09	-0.0116	0.48	0.097	0.37	-0.00269	0.75	0.087	-0.173
seq.9834.62	P00325	ADH1B	125	Alcohol dehydrogenase 1B	0.068	0.31	0.00078	0.69	-0.00483	0.7	0.064	0.3	0.048	0.75	0.019	0.8	-0.0016	0.77	0.02	0.84	0.0034	0.99	0.2	0.074	0.0025	0.67	-0.0359	0.51	0.000122	0.98	-0.079	0.2
seq.15465.79	Q8N129	CNPY4	245812	Protein canopy homolog 4	-0.123	0.33	0.0068	0.3	-0.0418	0.28	-0.116	0.61	0.11	0.78	-0.0548	0.88	0.0047	0.85	-0.0267	0.94	-0.0143	0.99	-0.442	0.22	-0.0189	0.45	0.055	0.88	0.0015	0.91	0.089	-0.001
seq.21515.61	Q86V21	AACS	65985	Acetoacetyl-CoA synthetase	-0.0459	0.46	0.0054	0.0081	-0.00862	0.72	-0.045	0.55	0.02	0.92	-0.00505	0.91	-0.00212	0.67	-0.00834	0.9	-0.0191	0.97	-0.0597	0.71	-0.0022	0.73	0.002	1	-0.000551	0.87	0.12	0.04
seq.5084.154	Q9NRM6	IL17RB	55540	Interleukin-17 receptor B	0.044	0.67	-0.00472	0.025	0.022	0.37	0.027	0.72	0.0032	0.99	-0.0552	0.77	-0.0038	0.67	-0.0559	0.62	-0.0455	0.97	-0.0402	0.86	-0.0139	0.21	0.064	0.55	0.0015	0.82	0.013	-0.014
seq.19518.12	P52790	HK3	3101	Hexokinase-3	-0.0812	0.18	-0.00235	0.34	0.0098	0.52	-0.09	0.43	-0.0807	0.44	-0.0251	0.84	-0.000702	0.95	-0.0196	0.9	-0.01	0.98	0.3	0.028	-0.00384	0.55	0.0031	1	0.0043	0.75	0.32	-0.049
seq.11643.73	Q8TDB6	DTX3L	151636	E3 ubiquitin-protein ligase DTX3L	-0.0582	0.41	0.0084	0.0087	-0.0186	0.43	-0.0558	0.65	0.074	0.67	-0.00653	0.95	-0.000285	0.96	-0.0107	0.91	-0.00537	0.98	-0.25	0.052	-0.0041	0.57	-0.00902	0.96	3.87e-05	0.99	0.17	-0.042
seq.23521.29	Q9Y5B8	NME7	29922	Nucleoside diphosphate kinase 7	-0.14	0.25	0.0088	0.19	-0.039	0.37	-0.152	0.5	0.063	0.9	0.053	0.77	0.000767	0.95	0.06	0.67	0.034	0.97	-0.817	0.027	-0.0186	0.5	-0.155	0.064	-0.00239	0.76	0.017	0.37
seq.8942.2	Q7Z2W9	MRPL21	219927	39S ribosomal protein L21, mitochondrial	-0.0638	0.36	0.0049	0.15	-0.00334	0.9	-0.0602	0.6	0.066	0.68	-0.00688	0.97	-0.00163	0.92	0.000383	1	-0.0234	0.97	0.099	0.44	-0.00105	0.9	0.075	0.53	-0.000955	0.92	0.19	0.009
seq.7073.69	Q8WYQ4	C22orf15	150248	Uncharacterized protein C22orf15	0.17	0.066	-0.00335	0.19	0.023	0.45	0.15	0.0021	0.13	0.26	0.012	0.85	0.000922	0.88	0.012	0.88	0.012	0.97	0.063	0.73	0.0044	0.43	0.015	0.72	2.95e-05	0.99	-0.022	-0.003
seq.21647.9	P19623	SRM	6723	Spermidine synthase	-0.0199	0.8	0.0022	0.42	-0.0105	0.45	-0.0229	0.79	0.015	0.95	0.038	0.58	9.86e-05	0.99	0.037	0.65	0.036	0.97	-0.0315	0.83	-0.00455	0.46	-0.0257	0.67	0.000125	0.98	0.09	0.081
seq.12916.3	P56278	MTCP1	4515	Protein p13 MTCP-1	0.11	0.17	-0.00127	0.59	0.0038	0.88	0.11	0.1	0.12	0.17	0.038	0.76	0.0037	0.83	0.024	0.88	0.022	0.97	0.1	0.14	0.0036	0.41	-0.00332	0.98	-0.000438	0.85	-0.028	-0.031
seq.15343.337	P01042	KNG1	3827	Kininogen, HMW, Two Chain	-0.0873	0.19	0.000979	0.75	-0.00354	0.89	-0.0919	0.32	-0.0743	0.5	0.038	0.79	-0.00148	0.89	0.039	0.78	0.05	0.97	0.3	0.0098	-0.00133	0.86	-0.0379	0.6	0.0016	0.73	0.022	0.1
seq.21624.64	Q9NYR9	NKIRAS2	28511	NF-kappa-B inhibitor-interacting Ras-like protein 2	-0.0446	0.37	0.0022	0.019	-0.00441	0.47	-0.0436	0.49	-0.0251	0.89	0.0042	0.87	-0.000655	0.82	0.0055	0.9	0.0051	0.97	-0.108	0.42	-0.00239	0.52	0.012	0.68	-8.69e-05	0.97	0.076	-0.017
seq.25480.21	Q9BSL1	UBAC1	10422	Ubiquitin-associated domain-containing protein 1	-0.0825	0.19	0.0015	0.68	-0.00249	0.89	-0.0849	0.44	0.011	0.96	0.005	0.95	-0.0052	0.64	0.024	0.88	0.016	0.97	0.068	0.58	0.0037	0.61	-0.161	0.2	-0.000174	0.99	0.56	0.56
seq.17195.43	Q99933	BAG1	573	BAG family molecular chaperone regulator 1	-0.12	0.24	0.0049	0.23	-0.0117	0.62	-0.118	0.43	0.016	0.96	0.007	0.88	0.000783	0.87	0.011	0.89	0.0086	0.97	-0.00334	0.99	-0.00632	0.61	-0.0531	0.16	9.69e-06	1	0.25	0.18
seq.4440.15	Q96P31	FCRL3	115352	Fc receptor-like protein 3	0.011	0.87	-0.000689	0.57	0.0076	0.52	0.0053	0.91	-0.0159	0.92	0.012	0.8	0.000133	0.98	0.0084	0.89	0.0033	0.98	0.29	0.039	-0.000171	0.97	0.022	0.53	-0.000236	0.94	-0.046	-0.005
seq.15434.5	Q13519	PNOC	5368	Prepronociceptin	0.075	0.12	-0.00154	0.45	0.0094	0.55	0.074	0.094	0.062	0.31	0.017	0.8	0.000407	0.95	0.012	0.89	0.016	0.97	0.12	0.07	-0.000638	0.86	-0.0184	0.79	0.000946	0.77	-0.119	-0.02
seq.2358.19	P35916	FLT4	2324	Vascular endothelial growth factor receptor 3	0.077	0.23	-0.00448	0.019	0.019	0.17	0.075	0.17	0.023	0.9	0.019	0.95	0.01	0.67	0.057	0.86	0.049	0.97	0.14	0.28	0.0038	0.52	0.066	0.83	0.000855	0.95	-0.034	-0.047
seq.20521.83	P10747	CD28	940	CD28	0.054	0.2	-0.000307	0.87	0.0083	0.49	0.054	0.27	0.033	0.73	0.059	0.81	0.0025	0.82	0.072	0.68	0.056	0.97	0.18	0.096	0.0094	0.14	0.046	0.93	0.002	0.84	-0.032	-0.057
seq.24260.4	Q86TU7	SETD3	84193	Histone-lysine N-methyltransferase setd3	-0.105	0.44	0.0069	0.35	-0.0254	0.54	-0.115	0.62	0.091	0.83	0.0043	0.95	0.000448	0.93	0.0043	0.96	-0.0021	1	-0.612	0.086	-0.021	0.43	-0.0239	0.71	2.98e-05	0.99	0.066	-0.001
seq.3351.1	Q13554	CAMK2B	816	Calcium/calmodulin-dependent protein kinase type II subunit beta	-0.141	0.34	0.012	0.066	-0.0311	0.47	-0.146	0.55	0.15	0.69	0.012	0.87	-0.000648	0.91	0.011	0.89	-0.00691	0.98	-0.518	0.037	-0.014	0.41	-0.0182	0.88	-0.000683	0.89	0.17	0.034
seq.13491.40	O43924	PDE6D	5147	Retinal rod rhodopsin-sensitive cGMP 3',5'-cyclic phosphodiesterase subunit delta	-0.0702	0.39	0.0043	0.19	-0.0185	0.21	-0.0677	0.45	-0.0202	0.94	0.0011	0.98	-0.0016	0.68	0.0033	0.96	-0.00181	0.99	-0.00967	0.95	-0.00779	0.23	-0.00686	0.95	0.000886	0.73	0.059	0.026
seq.7875.86	P08567	PLEK	5341	Pleckstrin	-0.0974	0.17	0.0027	0.52	-0.0175	0.42	-0.131	0.4	-0.0302	0.93	0.15	0.78	0.0064	0.81	0.15	0.79	0.02	0.99	-0.759	0.013	-0.00689	0.73	-0.417	0.1	-0.00156	0.96	-0.007	0.44
seq.13954.9	Q96EK6	GNPNAT1	64841	Glucosamine 6-phosphate N-acetyltransferase	-0.12	0.31	0.0078	0.21	-0.0298	0.45	-0.133	0.54	0.072	0.87	0.022	0.91	-0.00437	0.7	0.028	0.89	0.03	0.97	-0.757	0.042	-0.0192	0.49	0.064	0.92	0.0054	0.81	0.033	0.1
seq.11158.40	Q6ZP65	BICDL1	92558	Bicaudal D-related protein 1	0.05	0.59	0.000207	0.92	-0.00586	0.77	0.036	0.56	0.022	0.93	0.0081	0.9	0.0031	0.82	0.013	0.92	0.0079	0.97	-0.0685	0.64	0.0047	0.52	-0.00969	0.96	-0.00199	0.64	-0.006	-0.029
seq.13639.101	O60763	USO1	8615	General vesicular transport factor p115	-0.118	0.29	0.011	0.077	-0.0252	0.46	-0.116	0.55	0.072	0.84	-0.00345	0.9	0.0011	0.67	-0.0053	0.91	-0.00442	0.98	-0.56	0.026	-0.0139	0.45	-0.000656	1	0.000445	0.83	0.046	-0.037
seq.11155.16	A8TX70	COL6A5	256076	Collagen alpha-5(VI) chain	0.059	0.33	0.0022	0.13	-0.0104	0.47	0.06	0.33	0.062	0.47	0.0012	0.97	-9.95e-05	0.98	-0.0022	0.97	-0.00464	0.98	-0.0615	0.58	0.0025	0.59	0.004	0.98	-0.00115	0.75	-0.036	-0.061
seq.20185.44	P10515	DLAT	1737	Dihydrolipoyllysine-residue acetyltransferase component of pyruvate dehydrogenase complex, mitochondrial	-0.0714	0.35	0.0054	0.11	-0.0102	0.58	-0.0666	0.58	0.016	0.95	0.014	0.59	-0.00128	0.68	0.0081	0.88	0.0073	0.97	-0.0984	0.47	-0.00523	0.55	-0.0236	0.52	0.000226	0.93	0.077	0.25
seq.15588.17	P06280	GLA	2717	Alpha-galactosidase A	-0.069	0.31	0.0045	0.027	-0.0073	0.65	-0.0689	0.39	-0.0223	0.92	-0.0482	0.8	0.0049	0.7	-0.0456	0.8	-0.0421	0.97	0.032	0.85	-0.0027	0.65	0.0099	0.98	0.0015	0.84	0.027	-0.069
seq.17744.31	P62491	RAB11A	8766	Ras-related protein Rab-11A	-0.116	0.14	0.0039	0.37	-0.0198	0.38	-0.145	0.38	-0.0403	0.91	0.0062	0.97	0.0015	0.92	0.0072	0.97	-0.0148	0.98	-0.878	0.0064	-0.00529	0.8	-0.234	0.0024	0.0018	0.83	-0.037	0.57
seq.5748.20	Q13510	ASAH1	427	Acid ceramidase	-0.0762	0.45	0.0063	0.23	-0.0319	0.31	-0.0798	0.66	0.11	0.66	-0.00641	0.93	0.0014	0.8	-0.00648	0.94	-0.00188	1	-0.359	0.15	-0.0134	0.45	-0.00384	0.98	-0.00155	0.66	0.16	-0.015
seq.18226.148	P20674	COX5A	9377	Cytochrome c oxidase subunit 5A, mitochondrial	-0.164	0.24	0.0088	0.22	-0.0326	0.44	-0.177	0.5	0.025	0.97	0.044	0.81	0.000559	0.96	0.059	0.72	0.039	0.97	-0.839	0.036	-0.0208	0.48	-0.19	0.18	-0.0034	0.68	-0.005	0.087
seq.10075.75	Q9BR61	ACBD6	84320	Acyl-CoA-binding domain-containing protein 6	-0.143	0.35	0.0046	0.57	-0.0233	0.54	-0.141	0.59	0.14	0.75	0.031	0.77	0.0048	0.71	0.029	0.82	0.012	0.97	-0.624	0.12	-0.0251	0.41	-0.0326	0.69	-0.000583	0.92	0.089	0.14
seq.7193.98	Q9H158	PCDHAC1	56135	Protocadherin alpha-C1	-0.0854	0.22	0.0078	0.006	-0.00583	0.78	-0.0866	0.45	0.016	0.95	0.000789	0.97	-0.000593	0.82	0.0011	0.98	-0.00285	0.98	-0.184	0.13	-0.00181	0.8	0.0015	0.99	0.00053	0.74	0.036	-0.04
seq.21730.56	O94966	USP19	10869	Ubiquitin carboxyl-terminal hydrolase 19	0.076	0.2	0.0063	0.053	-0.0299	0.18	0.072	0.46	0.079	0.53	-0.00282	0.92	-0.000161	0.96	-0.00411	0.92	0.0018	0.98	-0.37	0.025	-0.00696	0.52	-0.00719	0.88	0.000489	0.79	-0.089	0.09
seq.12338.27	Q63HQ2	EGFLAM	133584	Pikachurin	-0.136	0.011	0.0053	0.017	-0.0224	0.27	-0.137	0.0074	-0.149	0.019	0.022	0.96	0.0084	0.77	0.054	0.89	0.066	0.97	-0.197	0.15	0.012	0.092	0.044	0.96	-0.00309	0.84	-0.096	0.016
seq.21540.73	Q9UBW5	BIN2	51411	Bridging integrator 2	-0.139	0.14	0.0037	0.48	-0.0248	0.44	-0.172	0.36	-0.035	0.94	-0.0209	0.85	-0.000992	0.9	-0.0242	0.86	-0.0279	0.97	-1.1	0.0031	-0.00464	0.85	-0.0304	0.6	0.000648	0.87	-0.034	0.026
seq.13701.2	O43927	CXCL13	10563	C-X-C motif chemokine 13	0.11	0.21	-0.00769	0.0051	0.042	0.16	0.11	0.28	0.088	0.6	0.063	0.76	0.0037	0.92	0.029	0.92	0.0074	0.99	-0.0882	0.61	-0.00638	0.44	0.12	0.74	0.011	0.27	-0.125	-0.049
seq.7173.141	Q8N3T6	TMEM132C	92293	Transmembrane protein 132C:Extracellular domain	0.072	0.37	-0.00133	0.81	-0.0118	0.83	0.073	0.45	0.0059	0.98	-0.0953	0.82	-0.000391	0.99	-0.0785	0.86	-0.0591	0.97	-0.041	0.83	0.0054	0.55	0.049	0.95	0.0034	0.8	0.002	0.01
seq.11231.12	Q6P4F2	FDX2	112812	Adrenodoxin-like protein, mitochondrial	0.076	0.31	-0.00197	0.39	0.014	0.61	0.073	0.35	0.059	0.7	0.016	0.8	0.000542	0.95	0.019	0.86	0.016	0.97	0.065	0.79	0.004	0.54	-0.0212	0.7	-0.00068	0.85	-0.036	0.03
seq.11530.37	P08397	HMBS	3145	Porphobilinogen deaminase	0.13	0.13	-0.00958	0.036	0.033	0.35	0.13	0.39	0.12	0.29	0.17	0.71	-0.00525	0.88	0.19	0.7	0.12	0.97	0.55	0.0097	0.013	0.37	-0.805	0.034	-0.00464	0.9	0.66	0.76
seq.15540.6	P08670	VIM	7431	Vimentin	-0.0718	0.43	0.000818	0.84	0.0085	0.7	-0.0723	0.61	0.076	0.62	0.3	0.76	0.029	0.67	0.29	0.76	0.17	0.97	-0.111	0.44	-0.00624	0.49	-0.529	0.098	-0.00766	0.83	0.35	0.035
seq.20433.19	Q9BYD6	MRPL1	65008	39S ribosomal protein L1, mitochondrial	-0.178	0.25	0.0098	0.23	-0.0394	0.38	-0.198	0.51	0.03	0.96	-0.00174	0.98	-0.000935	0.91	-0.0056	0.96	-0.0168	0.97	-1.04	0.032	-0.0232	0.52	0.0013	1	0.000365	0.93	-0.021	0.015
seq.2751.16	P20160	AZU1	566	Azurocidin	-0.0188	0.67	0.0038	0.063	-0.0116	0.4	-0.0144	0.85	0.072	0.27	-0.0301	0.8	-0.00107	0.88	-0.0374	0.7	-0.0438	0.97	-0.0584	0.54	-0.00387	0.52	0.018	0.81	-0.000633	0.85	0.29	-0.007
seq.3636.37	P78380	OLR1	4973	Oxidized low-density lipoprotein receptor 1	-0.0339	0.84	-0.0172	5.49e-07	0.1	0.000892	-0.0568	0.77	0.044	0.9	0.13	0.78	0.0017	0.94	0.15	0.52	0.14	0.97	0.37	0.04	0.0065	0.55	0.062	0.91	-0.000557	0.97	0.46	-0.003
seq.3452.17	P06239	LCK	3932	Tyrosine-protein kinase Lck	-0.15	0.11	0.000865	0.58	-0.00716	0.32	-0.16	0.00072	-0.118	0.35	-0.000776	0.98	0.000141	0.97	0.0031	0.96	0.0024	0.98	0.13	0.1	0.000653	0.88	0.012	0.85	-0.000126	0.97	0.079	0.011
seq.7115.5	P04279	SEMG1	6406	Semenogelin-1	0.043	0.48	-0.00223	0.27	0.008	0.62	0.043	0.57	-0.00333	0.99	0.034	0.91	0.012	0.64	0.067	0.85	0.086	0.97	-0.0275	0.78	-0.00323	0.55	0.0093	1	-0.00156	0.9	-0.209	-0.058
seq.15387.44	O60462	NRP2	8828	Neuropilin-2	0.033	0.36	-0.00525	0.000185	0.024	0.074	0.032	0.46	-0.00795	0.95	0.027	0.92	0.0064	0.68	0.047	0.87	0.053	0.97	-0.0139	0.87	-0.000391	0.92	0.0054	1	-0.00151	0.89	-0.1	-0.029
seq.3739.72	P08514|P05106	ITGA2B, ITGB3	3674|3690	Integrin alpha-IIb: beta-3 complex	-0.153	0.18	0.0058	0.36	-0.0205	0.52	-0.172	0.45	-0.0323	0.95	-0.0214	0.84	-0.00301	0.73	-0.0191	0.88	-0.0226	0.97	-0.809	0.02	-0.0104	0.65	-0.151	0.19	0.0025	0.82	0.008	0.31
seq.13082.9	Q9H3U1	UNC45A	55898	Protein unc-45 homolog A	-0.2	0.18	0.01	0.19	-0.0365	0.43	-0.208	0.44	0.044	0.95	0.052	0.65	0.0024	0.78	0.052	0.61	0.039	0.97	-1.14	0.011	-0.0161	0.6	-0.0678	0.14	6.53e-05	0.99	0.036	0.22
seq.13503.19	O75915	ARL6IP5	10550	PRA1 family protein 3	-0.168	0.22	0.0085	0.22	-0.0427	0.35	-0.186	0.46	-0.0119	0.98	-0.00752	0.93	-0.00213	0.73	-0.00938	0.92	-0.00776	0.98	-1.32	0.0051	-0.0116	0.71	-0.0256	0.61	0.000116	0.98	-0.036	0.005
seq.24960.48	O75146	HIP1R	9026	Huntingtin-interacting protein 1-related protein	-0.0057	0.88	0.000211	0.87	0.0048	0.47	-0.0063	0.91	0.026	0.59	0.0012	0.96	8.66e-06	1	0.000199	1	0.0018	0.99	0.063	0.31	0.000136	0.97	0.00076	1	-0.000667	0.75	0.36	0.003
seq.6984.6	Q969P0	IGSF8	93185	Immunoglobulin superfamily member 8	0.021	0.6	0.0011	0.42	0.0026	0.84	0.022	0.6	-0.00797	0.95	-0.0875	0.84	-0.00544	0.84	-0.0865	0.86	-0.0516	0.97	0.054	0.51	0.0057	0.25	0.15	0.66	0.0086	0.52	-0.109	-0.011
seq.5650.9	Q15084	PDIA6	10130	Protein disulfide-isomerase A6	-0.162	0.22	0.0097	0.17	-0.0254	0.52	-0.178	0.49	0.033	0.95	-0.054	0.88	0.0049	0.83	-0.0182	0.96	-0.00778	1	-0.858	0.036	-0.0182	0.54	0.075	0.83	-0.000218	0.99	-0.005	-0.005
seq.13118.5	Q9H4F8	SMOC1	64093	SPARC-related modular calcium-binding protein 1	0.022	0.67	-0.01	6e-05	0.097	0.0041	0.024	0.59	-0.00221	0.99	-0.0228	0.92	0.0033	0.84	-0.00633	0.98	-0.0161	0.98	0.022	0.8	-0.00267	0.51	-0.0321	0.95	0.001	0.93	0.008	-0.037
seq.5122.92	Q9H2E6	SEMA6A	57556	Semaphorin-6A	0.065	0.11	-0.00346	0.013	0.01	0.35	0.065	0.13	0.025	0.79	-0.0626	0.81	-0.00604	0.71	-0.0634	0.83	-0.0566	0.97	0.081	0.3	0.0037	0.47	0.049	0.88	0.0031	0.77	0.064	-0.012
seq.6962.5	P79483	HLA-DRB3	3125	HLA class II histocompatibility antigen, DR beta 3 chain	-0.0427	0.51	0.00032	0.91	-0.00452	0.75	-0.0461	0.58	0.011	0.95	0.062	0.8	-0.000676	0.96	0.061	0.83	0.013	0.98	-0.117	0.28	0.0016	0.8	0.17	0.14	-0.00678	0.54	0.38	0.006
seq.24905.22	Q8TE69	EOLA1	91966	Protein CXorf40A	-0.0796	0.37	0.0053	0.082	-0.0209	0.19	-0.0807	0.49	0.022	0.95	0.0061	0.88	0.000517	0.91	0.0051	0.92	0.0033	0.98	-0.189	0.12	-0.00571	0.51	0.011	0.88	3.06e-05	0.99	0.082	0.033
seq.25256.23	P68104	EEF1A1	1915	Elongation factor 1-alpha 1	-0.185	0.16	0.0075	0.25	-0.0262	0.51	-0.201	0.4	0.02	0.97	0.1	0.67	0.002	0.88	0.098	0.66	0.074	0.97	-0.969	0.017	-0.0134	0.63	-0.208	0.031	-0.00266	0.81	0.005	0.27
seq.11350.30	Q9UNE7	STUB1	10273	E3 ubiquitin-protein ligase CHIP	-0.0941	0.27	0.0083	0.089	-0.0218	0.41	-0.0999	0.51	0.033	0.92	0.021	0.75	0.0028	0.7	0.019	0.82	0.019	0.97	-0.344	0.061	-0.0095	0.46	-0.0395	0.2	-0.000362	0.91	-0.064	0.096
seq.12617.2	Q9Y6E0	STK24	8428	Serine/threonine-protein kinase 24	-0.118	0.15	0.0022	0.66	-0.0165	0.57	-0.145	0.39	-0.027	0.95	-0.0152	0.96	0.0067	0.71	-0.00822	0.99	-0.0134	0.99	-0.882	0.0078	-0.00604	0.78	-0.21	0.064	0.000617	0.97	-0.044	0.13
seq.24901.4	P09327	VIL1	7429	Villin-1	-0.212	0.18	0.013	0.084	-0.0555	0.1	-0.215	0.41	0.021	0.97	-0.00528	0.91	0.000368	0.92	-0.00486	0.93	-0.0105	0.97	-1.13	0.0082	-0.0108	0.7	-0.0386	0.31	-0.00117	0.69	-0.009	0.04
seq.24468.36	P35612	ADD2	119	Beta-adducin	-0.0956	0.3	0.01	0.031	-0.016	0.56	-0.0915	0.57	0.072	0.79	-0.000802	0.97	0.000437	0.85	-0.00337	0.93	-0.00198	0.98	-0.466	0.033	-0.00989	0.52	-0.0093	0.82	0.000342	0.85	0.045	0.045
seq.5882.34	P24534	EEF1B2	1933	Elongation factor 1-beta	-0.0506	0.52	0.0062	0.096	-0.0148	0.56	-0.0482	0.7	0.071	0.71	0.0051	0.9	0.0023	0.71	0.0027	0.97	-0.0123	0.97	-0.172	0.32	-0.00678	0.55	-0.0196	0.7	0.0005	0.88	0.18	0.046
seq.9300.13	Q15223	NECTIN1	5818	Nectin-1, isoform gamma:Extracellular domain	0.061	0.64	-0.000684	0.71	0.0055	0.83	0.037	0.65	0.013	0.97	0.013	0.85	0.0043	0.67	0.022	0.88	0.022	0.97	0.16	0.31	0.0028	0.64	-0.0166	0.82	6.1e-05	0.99	0.06	0.031
seq.4383.97	P08476|P09529	INHBA, INHBB	3624|3625	Inhibin beta A chain:Inhibin beta B chain heterodimer	-0.0226	0.61	0.0044	0.015	-0.0137	0.28	-0.019	0.79	0.035	0.74	-0.0137	0.88	0.0033	0.7	-0.0157	0.89	-0.02	0.97	-0.222	0.013	-0.00303	0.55	-0.0394	0.69	-0.00158	0.79	0.25	0.052
seq.9757.29	Q8N8S7	ENAH	55740	Protein enabled homolog	-0.132	0.19	0.005	0.37	-0.0258	0.39	-0.147	0.47	-0.00289	0.99	0.025	0.84	0.000996	0.86	0.035	0.8	0.032	0.97	-0.762	0.023	-0.0125	0.59	-0.0487	0.39	-0.0018	0.68	-0.029	-0.025
seq.6388.21	Q96EE4	CCDC126	90693	Coiled-coil domain-containing protein 126	-0.148	0.0083	0.0079	3.05e-07	-0.0619	0.000475	-0.157	0.000156	-0.151	0.023	-0.013	0.7	-0.000722	0.79	-0.016	0.71	-0.018	0.97	-0.324	0.0081	0.0073	0.21	-0.00351	0.97	0.000341	0.87	0.14	0.009
seq.18206.18	P28332	ADH6	130	Alcohol dehydrogenase 6	-0.125	0.31	0.011	0.084	-0.0247	0.53	-0.133	0.54	0.069	0.88	-0.107	0.84	-0.00665	0.8	-0.0589	0.91	-0.119	0.97	-0.559	0.13	-0.0239	0.39	-0.571	0.0061	-0.000696	0.98	0.051	0.28
seq.19188.21	Q99733	NAP1L4	4676	nucleosome assembly protein 1-like 4	-0.155	0.25	0.01	0.16	-0.0301	0.47	-0.169	0.5	0.071	0.89	0.13	0.8	-0.00362	0.93	0.13	0.85	0.07	0.97	-0.755	0.05	-0.0165	0.55	-0.846	0.0046	-0.00333	0.93	0.061	0.71
seq.13621.31	O94973	AP2A2	161	AP-2 complex subunit alpha-2	-0.109	0.24	0.006	0.2	-0.0142	0.58	-0.112	0.51	0.057	0.86	-0.108	0.82	-0.0029	0.9	-0.0708	0.88	-0.0892	0.97	-0.671	0.0082	-0.00898	0.59	-0.0681	0.89	0.004	0.77	0.045	-0.017
seq.24699.20	Q15041	ARL6IP1	23204	ADP-ribosylation factor-like protein 6-interacting protein 1	-0.14	0.22	0.0063	0.29	-0.0209	0.52	-0.15	0.48	0.0058	0.99	0.000138	1	-0.000322	0.95	0.0009	0.99	-0.00973	0.97	-0.726	0.02	-0.0133	0.54	0.0032	0.99	-0.00119	0.77	-0.021	0.14
seq.22080.22	Q8WZ19	KCTD13	253980	BTB/POZ domain-containing adapter for CUL3-mediated RhoA degradation protein 1	0.027	0.59	-0.00134	0.56	0.019	0.31	0.035	0.67	-0.0244	0.87	-0.00957	0.95	-0.000131	0.99	-0.0158	0.95	-0.021	0.98	0.047	0.68	0.0019	0.76	-0.0474	0.89	-0.00149	0.91	-0.071	-0.092
seq.12656.1	Q07866	KLC1	3831	Kinesin light chain 1	-0.213	0.19	0.0097	0.23	-0.0232	0.67	-0.224	0.43	0.068	0.92	0.038	0.69	0.000194	0.99	0.033	0.8	0.024	0.97	-0.962	0.011	-0.0167	0.53	-0.0604	0.13	0.000866	0.83	0.049	0.32
seq.17403.14	P45954	ACADSB	36	Short/branched chain specific acyl-CoA dehydrogenase, mitochondrial	-0.0817	0.54	0.012	0.062	-0.0357	0.49	-0.0781	0.68	0.085	0.8	0.041	0.84	-0.0019	0.94	0.07	0.59	0.052	0.97	-0.337	0.22	-0.0153	0.35	-0.0354	0.64	-0.00108	0.81	0.02	0.003
seq.23669.20	O94808	GFPT2	9945	Glutamine--fructose-6-phosphate aminotransferase [isomerizing] 2	-0.0655	0.25	0.0035	0.017	0.000897	0.96	-0.065	0.3	-0.0346	0.81	0.0023	0.97	-0.000462	0.94	0.0019	0.99	-0.0173	0.97	-0.0478	0.61	5.44e-05	0.99	0.05	0.3	-0.000328	0.96	0.1	-0.066
seq.21544.4	Q6DD88	ATL3	25923	Atlastin-3	-0.0828	0.13	0.0017	0.39	-0.00531	0.76	-0.0828	0.21	-0.0583	0.53	-0.00294	0.98	0.000154	0.97	-0.00129	0.99	-0.00543	0.98	-0.118	0.07	0.0017	0.67	-0.00744	0.94	-0.000828	0.73	-0.023	-0.013
seq.13474.40	Q9Y2Q3	GSTK1	373156	Glutathione S-transferase kappa 1	-0.16	0.22	0.0097	0.16	-0.0277	0.5	-0.175	0.47	0.027	0.96	-0.0589	0.75	0.0023	0.83	-0.0657	0.7	-0.0327	0.97	-0.869	0.024	-0.0179	0.52	0.028	0.88	-0.00113	0.87	-0.014	0.04
seq.10490.3	P04843	RPN1	6184	Dolichyl-diphosphooligosaccharide--protein glycosyltransferase subunit 1:Cytoplasmic domain	-0.0975	0.3	0.0013	0.79	0.01	0.81	-0.1	0.4	-0.0268	0.93	-0.0833	0.69	0.0024	0.83	-0.0695	0.64	-0.0772	0.97	-0.119	0.38	-0.00768	0.41	-0.0129	0.98	0.000148	0.99	-0.019	0.02
seq.18402.1	Q6DCA0	AMMECR1L	83607	AMMECR1-like protein	-0.0648	0.33	0.0056	0.048	-0.0197	0.37	-0.0605	0.52	0.038	0.84	0.0093	0.8	0.000594	0.86	0.011	0.88	0.011	0.97	-0.102	0.43	-0.00317	0.69	-0.0041	0.98	0.000948	0.75	0.13	0.037
seq.3508.78	O00626	CCL22	6367	C-C motif chemokine 22	0.15	0.034	-0.00339	0.23	0.02	0.47	0.15	0.047	0.14	0.12	0.026	0.89	0.0097	0.67	0.024	0.91	0.0087	0.99	0.086	0.58	0.0016	0.86	0.16	0.25	0.0034	0.82	-0.2	-0.034
seq.8297.8	Q8IXB1	DNAJC10	54431	DnaJ homolog subfamily C member 10	-0.11	0.2	0.011	0.031	-0.0239	0.39	-0.108	0.5	0.029	0.94	-0.0687	0.79	0.0017	0.88	-0.0559	0.8	-0.0387	0.97	-0.429	0.05	-0.00881	0.55	0.058	0.69	-0.000365	0.96	-0.036	-0.061
seq.21726.73	Q9H4F1	ST6GALNAC4	27090	Alpha-N-acetyl-neuraminyl-2,3-beta-galactosyl-1,3-N-acetyl-galactosaminide alpha-2,6-sialyltransferase	0.069	0.37	-0.00319	0.062	0.019	0.45	0.057	0.34	0.041	0.81	-0.0674	0.45	-0.00175	0.83	-0.0681	0.23	-0.033	0.97	0.021	0.86	0.0065	0.16	0.084	0.017	0.000919	0.82	0.007	-0.041
seq.22838.39	Q9UIE0	ZNF230	7773	Zinc finger protein 230	0.035	0.46	-0.00166	0.43	0.022	0.39	0.036	0.52	-0.00343	0.98	0.000564	0.98	-0.00063	0.81	0.0049	0.92	0.012	0.97	0.074	0.75	0.011	0.2	-0.0158	0.82	-0.000516	0.88	-0.012	-0.043
seq.12352.70	Q96B67	ARRDC3	57561	Arrestin domain-containing protein 3	0.073	0.59	0.0028	0.26	-0.00776	0.76	0.065	0.55	0.052	0.86	0.024	0.79	0.0029	0.67	0.023	0.83	0.025	0.97	0.21	0.33	0.013	0.14	0.0015	1	0.0012	0.83	-0.235	-0.01
seq.19383.131	Q9BW66	CINP	51550	Cyclin-dependent kinase 2-interacting protein	-0.151	0.16	0.0023	0.6	-0.0118	0.5	-0.15	0.19	-0.0787	0.73	-0.0146	0.93	-0.00273	0.7	-0.0113	0.94	-0.0278	0.97	0.047	0.85	0.0011	0.92	-0.0819	0.41	0.0019	0.76	0.065	-0.02
seq.6547.83	O60235	TMPRSS11D	9407	Transmembrane protease serine 11D	0.05	0.32	0.0015	0.3	-0.00108	0.93	0.042	0.33	0.037	0.75	0.012	0.81	-0.00238	0.68	0.009	0.91	0.0035	0.98	0.069	0.44	0.0032	0.48	-0.00723	0.96	-0.00104	0.71	-0.025	-0.049
seq.12599.10	Q86UX7	FERMT3	83706	Fermitin family homolog 3	-0.0886	0.26	0.0054	0.24	-0.0382	0.17	-0.121	0.47	-0.0143	0.97	0.031	0.83	0.0028	0.78	0.034	0.86	0.036	0.97	-0.965	0.0016	-0.0116	0.55	0.014	0.97	0.000183	0.98	-0.117	0.001
seq.9889.42	Q8TED9	AFAP1L1	134265	Actin filament-associated protein 1-like 1	0.062	0.28	-4.1e-05	0.99	0.0023	0.94	0.059	0.3	0.027	0.84	0.0016	0.97	0.0014	0.78	0.00071	0.99	-0.000379	1	-0.0113	0.94	-0.00279	0.7	-0.0132	0.86	-0.00129	0.69	-0.022	0.087
seq.18347.15	P24043|P07942|P11047	LAMA2, LAMB1, LAMC1	3908|3912|3915	Laminin-2	-0.146	0.0039	0.011	1.51e-08	-0.0981	3.44e-06	-0.155	0.000113	-0.14	0.021	-0.00853	0.97	0.0048	0.77	0.0079	0.98	0.006	1	-0.224	0.03	0.014	0.000258	-0.0428	0.84	-0.0023	0.81	0.087	-0.012
seq.17819.30	Q6P587	FAHD1	81889	Acylpyruvase FAHD1, mitochondrial	-0.174	0.3	0.014	0.095	-0.064	0.22	-0.182	0.51	0.041	0.95	0.053	0.81	-0.00908	0.28	0.062	0.77	0.044	0.97	-0.736	0.067	-0.0203	0.48	-0.0564	0.89	0.0026	0.82	0.035	0.09
seq.5467.15	P08238	HSP90AB1	3326	Heat shock protein HSP 90-beta	-0.089	0.3	0.0066	0.15	-0.0212	0.44	-0.101	0.53	0.049	0.88	0.11	0.81	0.0042	0.79	0.17	0.5	0.12	0.97	-0.392	0.11	-0.0112	0.53	-0.205	0.25	-0.00447	0.76	0.061	0.17
seq.11257.1	P09417	QDPR	5860	Dihydropteridine reductase	-0.074	0.45	0.0087	0.058	-0.0254	0.44	-0.0807	0.6	0.077	0.76	0.058	0.83	-0.000599	0.98	0.057	0.86	0.049	0.97	-0.0494	0.85	-0.00952	0.52	0.03	0.96	0.0039	0.75	0.2	-0.04
seq.19145.4	Q8N565	MREG	55686	Melanoregulin	0.054	0.25	-0.00209	0.19	0.012	0.53	0.055	0.27	0.022	0.86	-0.00475	0.86	-0.000449	0.87	-0.00267	0.95	-0.00426	0.97	0.11	0.38	0.0059	0.41	0.015	0.62	0.000867	0.66	-0.127	-0.058
seq.19334.62	O95881	TXNDC12	51060	Thioredoxin domain-containing protein 12	-0.126	0.2	0.0062	0.24	-0.0213	0.46	-0.141	0.46	0.02	0.96	-0.00423	0.99	0.0028	0.84	0.018	0.94	-0.0023	1	-0.814	0.0099	-0.0135	0.53	-0.0452	0.87	-0.000719	0.95	-0.031	0.005
seq.3054.3	P00738	HP	3240	Haptoglobin	-0.0993	0.38	-0.0078	0.071	0.054	0.17	-0.0958	0.41	-0.105	0.56	0.084	0.94	0.043	0.67	0.074	0.95	0.075	0.98	0.09	0.76	-0.0218	0.044	1.48	0.13	-0.0474	0.65	-0.753	-0.871
seq.21173.25	Q12926	ELAVL2	1993	ELAV-like protein 2	0.11	0.21	-0.00512	0.0058	0.035	0.1	0.11	0.05	0.075	0.69	0.11	0.78	-0.0019	0.92	0.16	0.26	0.12	0.97	0.11	0.41	-0.00778	0.32	-0.0701	0.84	0.0045	0.56	-0.067	-0.051
seq.21317.25	Q9NYS0	NKIRAS1	28512	NF-kappa-B inhibitor-interacting Ras-like protein 1	-0.0455	0.51	4.58e-05	0.99	-0.00183	0.93	-0.0467	0.54	0.027	0.87	-0.0407	0.52	-0.002	0.68	-0.041	0.28	-0.032	0.97	-0.0157	0.94	-0.0008	0.86	0.033	0.76	0.0022	0.62	0.24	0.003
seq.2558.51	P01189	POMC	5443	Beta-endorphin	0.032	0.36	0.00032	0.78	-0.00708	0.4	0.03	0.41	0.029	0.72	-0.0104	0.76	7.88e-05	0.98	-0.0105	0.84	-0.004	0.97	0.063	0.35	0.003	0.46	0.0082	0.79	0.000548	0.71	0.097	0.067
seq.14283.12	P61106	RAB14	51552	Ras-related protein Rab-14	-0.053	0.31	0.0035	0.12	-0.0116	0.57	-0.0544	0.46	0.0098	0.96	-0.112	0.7	-0.00229	0.9	-0.104	0.56	-0.0901	0.97	-0.205	0.042	-0.00231	0.67	0.14	0.39	0.0033	0.8	0.065	-0.102
seq.18392.19	Q9NZL9	MAT2B	27430	Methionine adenosyltransferase 2 subunit beta	-0.0588	0.38	0.0039	0.37	-0.0242	0.29	-0.0594	0.49	0.013	0.95	-0.0106	0.96	-0.00528	0.71	-0.0109	0.97	-0.0192	0.98	-0.0114	0.94	-0.00452	0.51	0.04	0.79	-0.000709	0.93	0.16	-0.039
seq.20538.71	Q96RL6	SIGLEC11	114132	Sialic acid-binding Ig-like lectin 11:Extracellular domain, Isoform 1	0.1	0.54	-0.00628	0.026	0.027	0.38	0.072	0.54	0.017	0.97	0.029	0.92	0.0035	0.79	0.051	0.86	0.041	0.97	0.027	0.94	0.0071	0.45	0.034	0.96	0.0014	0.88	-0.061	-0.034
seq.24428.76	Q8N9F7	GDPD1	284161	Lysophospholipase D GDPD1	0.044	0.37	0.000731	0.58	0.000673	0.96	0.041	0.35	0.031	0.79	0.019	0.84	-0.00159	0.83	0.019	0.88	0.0087	0.98	0.053	0.47	0.0045	0.32	-0.00779	0.98	-0.000679	0.91	-0.014	0.009
seq.4851.25	P01583	IL1A	3552	Interleukin-1 alpha	-0.0509	0.44	-0.000595	0.77	-0.00179	0.9	-0.0511	0.46	-0.0219	0.91	-0.00633	0.97	-0.00264	0.81	-0.00876	0.96	-0.00869	0.98	0.17	0.56	0.0029	0.57	0.074	0.45	0.004	0.64	0.19	-0.069
seq.7146.5	P13667	PDIA4	9601	Protein disulfide-isomerase A4	-0.0989	0.19	0.000545	0.69	-0.00252	0.78	-0.0965	0.21	-0.0328	0.78	-0.0123	0.83	-0.00103	0.85	-0.0126	0.88	-0.0141	0.97	0.037	0.79	0.0024	0.61	-0.0265	0.44	0.000677	0.83	0.16	0.001
seq.10058.1	P54725	RAD23A	5886	UV excision repair protein RAD23 homolog A	-0.075	0.33	0.0036	0.41	-0.00862	0.71	-0.0713	0.62	0.047	0.86	0.052	0.86	-0.000936	0.96	0.085	0.79	0.022	0.98	-0.0878	0.68	-0.00424	0.71	-0.236	0.12	-0.00119	0.93	0.22	0.2
seq.3381.24	P07948	LYN	4067	Tyrosine-protein kinase Lyn, isoform B	-0.168	0.14	0.007	0.23	-0.0157	0.64	-0.206	0.37	-0.0258	0.96	-0.117	0.8	-0.00619	0.78	-0.0904	0.84	-0.137	0.97	-1.25	0.002	-0.0113	0.67	-0.258	0.13	0.0045	0.81	-0.041	0.089
seq.21237.24	Q9UM07	PADI4	23569	Protein-arginine deiminase type-4	-0.0622	0.76	-0.0107	0.027	0.055	0.21	-0.0767	0.74	0.13	0.72	-0.0562	0.86	-0.00523	0.85	-0.0631	0.89	-0.215	0.97	0.02	0.97	0.006	0.79	-0.28	0.25	0.000963	0.97	0.43	0.47
seq.8450.36	P18509	ADCYAP1	116	Pituitary adenylate cyclase-activating polypeptide 38	0.095	0.35	-0.000852	0.66	-0.00925	0.61	0.056	0.44	0.025	0.94	-0.0121	0.8	-0.00031	0.95	-0.0108	0.88	-0.0117	0.97	0.15	0.32	0.0024	0.67	-0.00921	0.88	-7.37e-05	0.98	-0.006	-0.035
seq.3480.7	P51452	DUSP3	1845	Dual specificity protein phosphatase 3	-0.117	0.28	0.004	0.51	-0.0257	0.4	-0.131	0.49	0.022	0.96	-0.00781	0.9	0.000687	0.89	-0.00908	0.9	-0.0252	0.97	-0.419	0.017	-0.0104	0.4	-0.00292	0.99	0.000464	0.9	0.025	-0.002
seq.12417.46	Q9Y3C4	TPRKB	51002	EKC/KEOPS complex subunit TPRKB	-0.0388	0.21	0.000816	0.59	0.0063	0.44	-0.0381	0.45	-0.0114	0.9	0.000563	0.99	-0.00363	0.7	0.0023	0.99	-0.0233	0.97	0.092	0.097	-0.00453	0.24	-0.0778	0.38	-0.000804	0.91	0.16	0.41
seq.12490.92	Q9UHA4	LAMTOR3	8649	Ragulator complex protein LAMTOR3	-0.0289	0.38	0.004	0.0015	-0.00922	0.31	-0.0213	0.67	0.024	0.78	-0.0185	0.88	0.000427	0.96	-0.0146	0.91	-0.0267	0.97	-0.144	0.017	0.0012	0.76	0.058	0.33	-0.000847	0.86	0.13	-0.038
seq.23561.4	Q96F63	CCDC97	90324	Coiled-coil domain-containing protein 97	-0.0779	0.33	0.0054	0.11	-0.0193	0.49	-0.0782	0.51	0.024	0.93	-0.00594	0.88	-0.00121	0.8	-0.00323	0.96	-0.00819	0.97	-0.204	0.17	-0.0113	0.26	-0.00215	0.99	-6.7e-05	0.98	0.22	-0.013
seq.9826.135	P49789	FHIT	2272	Bis(5'-adenosyl)-triphosphatase	-0.0888	0.45	0.0082	0.16	-0.0321	0.38	-0.0885	0.67	0.11	0.72	0.075	0.79	0.000738	0.95	0.093	0.46	0.075	0.97	-0.402	0.16	-0.0137	0.51	0.019	0.97	-0.00112	0.91	0.16	0.012
seq.18183.3	Q5SW96	LDLRAP1	26119	Low density lipoprotein receptor adapter protein 1	-0.158	0.17	0.0043	0.5	-0.0314	0.45	-0.177	0.43	0.0071	0.99	0.015	0.87	-0.00133	0.7	0.012	0.88	0.016	0.97	-1.04	0.015	-0.0121	0.68	-0.0153	0.59	-0.000111	0.96	-0.041	-0.015
seq.15612.5	Q9HAP6	LIN7B	64130	Protein lin-7 homolog B	-0.0673	0.32	0.006	0.05	-0.00899	0.59	-0.0639	0.55	0.055	0.76	0.036	0.86	0.00034	0.98	0.054	0.81	0.049	0.97	-0.0918	0.5	-0.00531	0.54	-0.131	0.1	-6.67e-05	0.99	0.18	0.01
seq.20175.17	Q14050	COL9A3	1299	Collagen alpha-3(IX) chain	0.1	0.019	-0.0035	0.072	0.019	0.35	0.1	0.013	0.11	0.047	-0.136	0.78	0.004	0.85	-0.105	0.8	-0.0841	0.97	0.075	0.35	-0.00166	0.74	0.051	0.94	0.0053	0.69	-0.058	0.016
seq.23542.8	Q9H4A5	GOLPH3L	55204	Golgi phosphoprotein 3-like	-0.145	0.2	0.0065	0.32	-0.0351	0.3	-0.16	0.46	0.0094	0.98	-0.00704	0.94	0.000241	0.97	-0.00746	0.94	0.0027	0.99	-0.893	0.015	-0.016	0.53	-0.0517	0.48	-0.000288	0.96	-0.07	0.11
seq.18882.7	Q9H4D0	CLSTN2	64084	Calsyntenin-2	-0.0627	0.3	-0.00147	0.5	0.0024	0.91	-0.0636	0.31	-0.0622	0.56	-0.0977	0.79	-0.00151	0.94	-0.0815	0.79	-0.0659	0.97	-0.286	0.015	0.0039	0.57	-0.00163	1	0.0039	0.73	0.12	-0.035
seq.8097.77	Q5VXI9	LIPN	643418	Lipase member N	0.053	0.5	0.000211	0.92	0.013	0.62	0.045	0.49	0.0098	0.96	0.031	0.72	0.0014	0.84	0.023	0.85	0.023	0.97	-0.157	0.17	0.0024	0.7	0.022	0.81	-0.000297	0.96	-0.073	-0.125
seq.10054.3	Q9H2C0	GAN	8139	Gigaxonin	-0.154	0.18	0.00019	0.91	0.000217	0.99	-0.152	0.031	-0.149	0.43	0.018	0.81	-0.000133	0.99	0.016	0.88	0.019	0.97	0.071	0.74	0.0037	0.45	-0.00917	0.96	-0.0012	0.75	0.007	0.034
seq.15323.112	Q9H9G7	AGO3	192669	Protein argonaute-3	-0.0482	0.69	0.007	0.11	-0.0204	0.46	-0.0493	0.75	0.11	0.58	0.051	0.69	0.0022	0.84	0.053	0.61	0.033	0.97	-0.301	0.078	-0.00482	0.65	-0.151	0.0048	-0.000982	0.87	0.24	0.13
seq.20517.1	Q14126	DSG2	1829	Desmoglein-2	0.028	0.59	-0.00284	0.13	-0.00732	0.5	0.028	0.59	-0.00304	0.98	0.022	0.93	0.0055	0.7	0.031	0.89	0.047	0.97	-0.0944	0.35	0.001	0.86	-0.0294	0.95	-0.0015	0.9	-0.005	0.002
seq.24320.3	Q6ZMU5	TRIM72	493829	Tripartite motif-containing protein 72	0.14	0.23	-0.00328	0.32	0.025	0.52	0.13	0.14	0.086	0.74	0.013	0.82	0.00015	0.99	0.0051	0.96	0.0036	0.99	0.45	0.03	0.0016	0.84	-0.125	0.099	-0.000498	0.96	-0.066	0.18
seq.10638.1	Q9BSI4	TINF2	26277	TERF1-interacting nuclear factor 2	0.067	0.27	0.002	0.29	-0.00816	0.55	0.065	0.17	0.064	0.53	-0.0233	0.89	-0.000649	0.95	-0.01	0.95	-0.0308	0.97	0.052	0.83	0.0073	0.26	0.0058	0.99	-0.00208	0.75	0	-0.055
seq.2714.78	Q12904	AIMP1	9255	Endothelial monocyte-activating polypeptide 2	0.034	0.32	0.003	0.039	-0.00392	0.69	0.04	0.46	0.036	0.64	-0.0413	0.85	-0.00651	0.67	-0.0309	0.89	-0.0334	0.97	0.07	0.64	0.0047	0.54	0.072	0.77	0.002	0.86	-0.192	0.011
seq.18177.49	Q13564	NAE1	8883	NEDD8-activating enzyme E1 regulatory subunit	-0.0635	0.21	0.0029	0.17	-0.0105	0.43	-0.0618	0.4	-0.021	0.89	-0.0129	0.76	0.0014	0.68	-0.0181	0.78	-0.0227	0.97	-0.0448	0.64	-0.00445	0.35	-0.0171	0.78	8.79e-05	0.98	0.074	0.011
seq.10531.18	P01111	NRAS	4893	GTPase NRas	-0.0764	0.14	0.000585	0.78	-0.00684	0.48	-0.081	0.27	-0.0397	0.77	-0.019	0.79	-9.51e-05	0.99	-0.0181	0.82	-0.0203	0.97	0.055	0.57	0.011	0.041	-0.0283	0.3	-0.000481	0.87	0.4	0.013
seq.24472.28	Q9H0F6	SHARPIN	81858	Sharpin	-0.16	0.21	0.014	0.017	-0.0334	0.46	-0.158	0.44	0.017	0.97	0.019	0.81	0.0014	0.81	0.017	0.88	0.0037	0.98	-0.689	0.015	-0.015	0.45	-0.0171	0.88	-0.00146	0.73	-0.001	0.07
seq.23398.1	P0CAP2	POLR2M	81488	DNA-directed RNA polymerase II subunit GRINL1A	-0.144	0.23	0.01	0.081	-0.0214	0.5	-0.145	0.44	0.044	0.92	0.022	0.81	0.0017	0.77	0.025	0.79	0.0097	0.97	-0.435	0.074	-0.0166	0.36	-0.0157	0.88	-0.00053	0.91	0.079	0.008
seq.20189.4	P06756|P18564	ITGAV, ITGB6	3685|3694	Integrin alpha V beta 6	-0.117	0.29	0.0071	0.24	-0.0306	0.41	-0.111	0.58	0.063	0.88	-0.00516	0.91	-0.000415	0.95	0.0045	0.96	0.02	0.97	-0.619	0.059	-0.0147	0.53	0.012	0.94	0.0017	0.68	0.003	0.014
seq.18156.7	Q9NT62	ATG3	64422	Ubiquitin-like-conjugating enzyme ATG3	-0.0421	0.39	0.000845	0.76	-0.00484	0.72	-0.0413	0.5	-0.00923	0.95	-0.0147	0.88	-0.000179	0.99	-0.0165	0.89	-0.0165	0.97	-0.0344	0.58	0.0017	0.59	0.007	0.97	-0.00063	0.87	0.29	-0.027
seq.12378.71	O15533	TAPBP	6892	Tapasin	-0.0617	0.53	0.0067	0.084	-0.00963	0.67	-0.0638	0.61	0.018	0.95	-0.0192	0.8	-0.00134	0.73	-0.0233	0.7	-0.00257	0.99	-0.182	0.36	-0.00677	0.53	0.065	0.3	0.000123	0.98	-0.04	-0.003
seq.12746.4	Q9UIA0	CYTH4	27128	Cytohesin-4	-0.0533	0.38	0.0059	0.069	-0.0181	0.53	-0.0518	0.6	0.075	0.53	-0.0554	0.88	-0.00165	0.92	-0.0194	0.95	-0.0393	0.98	0.013	0.95	-0.0114	0.22	0.091	0.84	-0.000865	0.96	0.17	0.029
seq.3074.6	P18428	LBP	3929	Lipopolysaccharide-binding protein	0.11	0.12	-0.00722	0.0085	0.035	0.16	0.11	0.16	0.06	0.68	0.081	0.93	0.034	0.64	0.17	0.86	0.19	0.97	0.21	0.21	-0.0158	0.074	0.59	0.26	-0.00504	0.92	-0.358	-0.088
seq.12479.50	P31321	PRKAR1B	5575	cAMP-dependent protein kinase type I-beta regulatory subunit	-0.0764	0.47	0.006	0.17	-0.01	0.75	-0.0735	0.62	0.048	0.88	0.014	0.95	-0.00595	0.67	0.022	0.91	-0.00292	1	-0.418	0.055	-0.018	0.11	0.036	0.94	0.0023	0.81	0.1	0.001
seq.12401.3	Q96FJ0	STAMBPL1	57559	AMSH-like protease	-0.0367	0.31	0.003	0.037	-0.00295	0.76	-0.0346	0.48	0.0056	0.96	-0.00576	0.98	-0.00335	0.82	0.0097	0.97	0.0028	1	-0.0246	0.76	-0.00499	0.28	-0.0554	0.87	0.0031	0.68	-0.007	-0.061
seq.23162.36	Q02779	MAP3K10	4294	Mitogen-activated protein kinase kinase kinase 10	-0.117	0.19	0.0024	0.21	-0.0121	0.27	-0.115	0.088	-0.0702	0.69	-0.00314	0.97	0.000321	0.95	-0.00415	0.96	-0.0183	0.97	-0.191	0.17	-0.00133	0.81	0.044	0.47	-0.00064	0.88	0.091	-0.072
seq.24245.2	Q6P597	KLC3	147700	Kinesin light chain 3	0.085	0.29	0.000199	0.92	-0.00789	0.66	0.073	0.25	0.055	0.75	-0.0259	0.8	-0.00212	0.8	-0.0212	0.88	-0.0282	0.97	-0.0835	0.48	0.0012	0.8	-0.0182	0.84	-0.000606	0.89	0.079	-0.025
seq.5245.40	P54646|O43741|P54619	PRKAA2, PRKAB2, PRKAG1	5563|5565|5571	AMP Kinase (alpha2beta2gamma1)	-0.16	0.23	0.013	0.068	-0.0351	0.44	-0.172	0.48	0.061	0.91	-0.0229	0.84	-0.00295	0.72	-0.0217	0.88	-0.0139	0.98	-0.933	0.012	-0.0149	0.55	0.012	0.98	0.0031	0.75	0.035	0.011
seq.6027.31	Q8WXF3	RLN3	117579	Relaxin-3	-0.0224	0.31	0.0018	0.048	-0.00398	0.59	-0.0219	0.51	0.0017	0.98	-0.00885	0.8	-0.000425	0.88	-0.00652	0.89	-0.00621	0.97	0.12	0.36	-0.00269	0.59	0.01	0.82	0.000294	0.9	0.15	0.013
seq.8000.17	Q8N109	KIR2DL5A	57292	Killer cell immunoglobulin-like receptor 2DL5A	0.074	0.74	-0.00184	0.44	-0.00159	0.97	0.067	0.59	0.035	0.95	0.022	0.82	0.0044	0.7	0.024	0.84	0.032	0.97	0.32	0.32	0.0037	0.6	-0.0151	0.86	-0.000198	0.96	-0.045	-0.004
seq.8520.8	Q9UKF2	ADAM30	11085	Disintegrin and metalloproteinase domain-containing protein 30	0.11	0.053	0.0017	0.26	0.0029	0.88	0.1	0.0043	0.11	0.091	-0.00687	0.82	-0.00124	0.68	-0.00656	0.89	-0.00606	0.97	0.049	0.45	0.0024	0.5	0.0035	0.97	-0.000667	0.73	0.002	-0.009
seq.21190.4	Q96B02	UBE2W	55284	Ubiquitin-conjugating enzyme E2 W	-0.145	0.33	0.0039	0.31	-0.0215	0.56	-0.145	0.32	-0.0598	0.88	-0.00714	0.92	-0.00228	0.68	-0.00669	0.93	-0.0133	0.97	-0.28	0.39	-0.0115	0.32	0.0067	1	0.000361	0.95	0.14	-0.015
seq.6399.52	Q8IZN7	DEFB107A, DEFB107B	245910	Beta-defensin 107	0.029	0.37	-0.000891	0.53	0.011	0.56	0.027	0.42	0.012	0.87	-0.00672	0.81	0.000453	0.88	-0.00137	0.98	0.0029	0.98	0.053	0.49	0.0031	0.46	-0.0097	0.81	-0.000681	0.7	-0.013	0.038
seq.14093.10	P49771	FLT3LG	2323	Fms-related tyrosine kinase 3 ligand	-0.0597	0.23	0.000887	0.42	-0.00385	0.67	-0.0616	0.12	-0.0284	0.8	0.0084	0.91	0.0027	0.67	0.015	0.87	0.0056	0.98	0.049	0.8	0.0036	0.53	-0.00438	0.98	-0.00136	0.68	0.19	-0.103
seq.13041.47	Q9BUZ4	TRAF4	9618	TNF receptor-associated factor 4	0.035	0.33	0.000718	0.53	-0.00759	0.65	0.03	0.39	0.016	0.85	-0.00809	0.8	0.000374	0.9	-0.00702	0.88	-0.01	0.97	0.05	0.29	4.56e-05	0.99	-0.00475	0.96	0.000143	0.95	-0.015	-0.036
seq.11192.168	Q9GZM7	TINAGL1	64129	Tubulointerstitial nephritis antigen-like	0.041	0.51	-0.00462	0.039	-0.00605	0.81	0.041	0.55	0.012	0.95	0.0044	0.98	-0.00294	0.89	0.0084	0.98	-0.0218	0.98	-0.0822	0.55	0.0034	0.63	0.15	0.36	-0.00114	0.94	-0.054	-0.093
seq.22525.9	P23760	PAX3	5077	Paired box protein Pax-3	-0.0168	0.86	0.0017	0.28	-0.0112	0.55	-0.0229	0.7	-0.0168	0.94	0.0049	0.93	7.5e-05	0.99	0.0051	0.94	0.0082	0.97	0.17	0.65	-0.00324	0.81	-0.0119	0.91	0.000774	0.83	0.043	-0.063
seq.7962.11	P0C7L1	SPINK8	646424	Serine protease inhibitor Kazal-type 8	-0.113	0.32	0.0024	0.28	-0.00913	0.47	-0.108	0.28	-0.0618	0.82	-0.00661	0.96	0.000142	0.98	-0.0154	0.9	0.0022	1	-0.0423	0.86	-0.00684	0.52	-0.0232	0.65	-0.000217	0.96	-0.073	-0.048
seq.24255.38	Q9Y6I3	EPN1	29924	Epsin-1	-0.13	0.25	0.01	0.069	-0.0175	0.61	-0.137	0.5	0.066	0.87	0.0075	0.95	0.000691	0.93	0.014	0.91	-0.007	0.98	-0.618	0.027	-0.0112	0.55	-0.0439	0.66	0.000853	0.88	0.079	0.091
seq.18891.98	P32456	GBP2	2634	Guanylate-binding protein 2	-0.094	0.21	0.0028	0.28	-0.0118	0.45	-0.0942	0.39	-0.0247	0.92	0.11	0.29	0.000345	0.98	0.11	0.3	0.078	0.97	0.16	0.38	0.0056	0.53	0.019	0.97	-0.00272	0.79	0.18	-0.034
seq.12687.2	Q16698	DECR1	1666	2,4-dienoyl-CoA reductase, mitochondrial	-0.154	0.22	0.0041	0.57	-0.0293	0.45	-0.182	0.48	-0.00785	0.99	-0.0213	0.81	-0.000198	0.98	-0.0187	0.88	-0.0132	0.97	-1.18	0.0089	-0.0211	0.51	-0.0662	0.37	0.000672	0.93	-0.035	0.21
seq.14060.67	Q15080	NCF4	4689	Neutrophil cytosol factor 4	-0.0637	0.57	-0.00759	0.084	0.01	0.68	-0.066	0.68	-0.0131	0.97	0.036	0.87	0.0094	0.68	0.06	0.88	0.079	0.97	0.15	0.27	-0.00575	0.42	-0.0583	0.84	0.0027	0.83	0.16	0.004
seq.4294.16	Q9NYA1	SPHK1	8877	Sphingosine kinase 1	-0.192	0.19	0.011	0.13	-0.023	0.6	-0.202	0.44	0.044	0.95	0.018	0.76	0.0012	0.78	0.017	0.82	0.0069	0.97	-1.11	0.011	-0.0182	0.55	-0.0455	0.31	-0.000874	0.81	-0.032	0.041
seq.9102.28	Q5T4F4	ZFYVE27	118813	Protrudin:Cytoplasmic domain, region 2, isoform 5	-0.0702	0.4	0.0091	0.022	-0.0183	0.51	-0.0633	0.61	0.04	0.88	0.022	0.73	0.0015	0.71	0.023	0.67	0.025	0.97	-0.327	0.064	-0.00937	0.46	0.015	0.7	-0.000707	0.78	-0.07	-0.206
seq.23409.83	Q96A49	SYAP1	94056	Synapse-associated protein 1	-0.159	0.21	0.011	0.078	-0.0219	0.51	-0.161	0.47	0.059	0.9	0.038	0.7	0.000423	0.95	0.04	0.52	0.033	0.97	-0.637	0.041	-0.0176	0.44	-0.0473	0.2	-0.000795	0.83	0.03	-0.014
seq.3888.8	Q9UK53	ING1	3621	Inhibitor of growth protein 1	-0.0572	0.39	0.0071	0.05	-0.0205	0.39	-0.0511	0.66	0.086	0.58	-0.0351	0.76	-0.00113	0.93	-0.0426	0.82	-0.0564	0.97	-0.219	0.13	-0.00692	0.51	-0.0102	0.98	-0.000973	0.87	0.21	-0.053
seq.19263.147	P06730	EIF4E	1977	Eukaryotic translation initiation factor 4E	-0.079	0.16	0.0021	0.52	-0.0107	0.47	-0.0995	0.41	-0.00853	0.97	0.12	0.82	-0.0051	0.9	0.12	0.88	0.041	0.98	-0.487	0.0067	-0.00275	0.81	-0.93	0.0037	-0.00222	0.96	0.017	0.7
seq.22529.31	Q8IWS0	PHF6	84295	PHD finger protein 6	-0.13	0.15	-0.000173	0.91	-0.00486	0.64	-0.138	0.0066	-0.137	0.28	0.0026	0.92	-0.000828	0.71	0.004	0.91	0.0084	0.97	0.13	0.28	0.0012	0.81	0.0026	0.97	-9.97e-05	0.95	0.13	-0.03
seq.12945.33	Q9NP72	RAB18	22931	Ras-related protein Rab-18	-0.0565	0.23	-0.00019	0.95	-0.0121	0.44	-0.0705	0.46	-0.0336	0.83	0.061	0.85	0.0028	0.91	0.065	0.88	0.094	0.97	-0.212	0.075	-0.00477	0.52	-0.00343	1	0.004	0.7	-0.032	-0.005
seq.15467.10	Q96CG8	CTHRC1	115908	Collagen triple helix repeat-containing protein 1	-0.112	0.085	0.0043	0.096	0.000471	0.99	-0.111	0.063	-0.134	0.065	-0.0302	0.91	0.0066	0.7	-0.0183	0.95	0.0066	1	-0.139	0.24	0.000722	0.92	0.015	0.98	0.0013	0.91	-0.085	-0.024
seq.7932.23	Q8NBV8	SYT8	90019	Synaptotagmin-8	0.07	0.35	0.000503	0.77	-0.00299	0.87	0.048	0.42	0.033	0.87	-0.00541	0.9	0.0015	0.83	-0.0144	0.88	-0.00923	0.97	0.065	0.61	0.0039	0.41	-0.0172	0.82	0.000902	0.81	-0.073	-0.069
seq.22119.18	Q99627	COPS8	10920	COP9 signalosome complex subunit 8	-0.0739	0.18	0.0065	0.016	-0.0114	0.47	-0.0651	0.5	0.022	0.9	-0.0159	0.93	0.003	0.8	-0.00869	0.96	-0.00436	1	-0.0294	0.84	-0.00783	0.32	0.065	0.67	-0.0023	0.75	-0.037	-0.057
seq.16765.52	P02775	PPBP	5473	Platelet basic protein	-0.0261	0.75	0.0053	0.13	-0.0136	0.45	-0.0281	0.82	0.094	0.56	0.052	0.8	-5.77e-05	0.99	0.055	0.76	0.05	0.97	-0.208	0.37	-0.0109	0.47	-0.107	0.28	-0.000972	0.87	0.12	0.2
seq.16748.1	P12645	BMP3	651	Bone morphogenetic protein 3	0.11	0.23	-5.2e-05	0.99	0.0068	0.71	0.1	0.12	0.079	0.66	-0.000544	0.99	-0.000596	0.91	9.88e-05	1	0.0097	0.97	0.23	0.002	7.41e-05	0.99	-0.00337	1	0.000915	0.86	-0.049	0.033
seq.25076.2	Q13228	SELENBP1	8991	Selenium-binding protein 1	0.074	0.37	-0.000272	0.93	-0.0102	0.52	0.068	0.29	0.067	0.68	-0.0143	0.82	-0.00197	0.77	-0.012	0.89	-0.0161	0.97	0.058	0.62	0.0019	0.63	-0.0253	0.69	9.7e-06	1	0.046	0.002
seq.21373.8	Q9H974	QTRT2	79691	Queuine tRNA-ribosyltransferase subunit QTRTD1	-0.0493	0.29	0.0035	0.18	-0.0139	0.38	-0.0439	0.61	-0.0054	0.98	-0.012	0.87	0.00099	0.89	-0.0125	0.89	-0.00506	0.98	-0.0319	0.86	-0.00419	0.62	0.011	0.96	0.001	0.83	0.035	-0.014
seq.10800.15	P50454	SERPINH1	871	Serpin H1	-0.176	0.21	0.0064	0.36	-0.0376	0.43	-0.189	0.43	0.054	0.92	-0.0162	0.85	0.003	0.68	-0.0107	0.93	-0.0188	0.97	-0.581	0.084	-0.00748	0.73	-0.0577	0.63	0.0017	0.83	-0.047	0.021
seq.21513.1	P55210	CASP7	840	Caspase-7	-0.058	0.5	0.000288	0.91	-0.0105	0.57	-0.0556	0.5	0.0065	0.98	-0.00266	0.95	-0.00191	0.68	0.004	0.95	0.0079	0.97	0.1	0.35	-0.00358	0.57	-0.000511	1	0.0012	0.68	0.23	-0.065
seq.4549.78	Q11128	FUT5	2527	Alpha-(1,3)-fucosyltransferase 5	0.13	0.13	-0.0135	8.44e-06	0.072	0.009	0.13	0.15	0.07	0.7	-0.0334	0.9	0.002	0.89	-0.032	0.89	-0.00554	1	0.16	0.33	-0.00678	0.49	0.033	0.97	-0.000502	0.97	-0.178	-0.044
seq.19187.21	O95630	STAMBP	10617	STAM-binding protein	-0.0701	0.41	0.0097	0.032	-0.0234	0.41	-0.0563	0.72	0.094	0.67	0.0024	0.97	-0.000871	0.86	-0.000589	0.99	-0.000275	1	-0.281	0.19	-0.00932	0.52	-0.0149	0.83	0.000708	0.83	0.087	0.046
seq.25036.10	P46060	RANGAP1	5905	Ran GTPase-activating protein 1	-0.102	0.36	0.0047	0.42	-0.00593	0.84	-0.106	0.55	0.07	0.83	0.05	0.53	0.000811	0.94	0.047	0.7	0.029	0.97	-0.0368	0.88	-0.00613	0.63	-0.164	0.094	-0.000367	0.97	0.27	0.41
seq.10576.7	Q6UX71	PLXDC2	84898	Plexin domain-containing protein 2:Extracellular domain	0.045	0.19	-0.000713	0.53	-0.00278	0.83	0.044	0.23	0.031	0.68	-0.0485	0.89	0.0041	0.85	-0.00866	0.99	-0.0149	0.99	0.017	0.85	0.0049	0.32	0.027	0.97	0.0011	0.94	0.01	-0.036
seq.15534.26	P40926	MDH2	4191	Malate dehydrogenase, mitochondrial	-0.146	0.17	0.0049	0.41	-0.0276	0.37	-0.177	0.43	-0.0237	0.96	-0.105	0.85	-0.00537	0.83	-0.051	0.91	-0.0937	0.97	-0.993	0.011	-0.0111	0.67	-0.124	0.68	0.0037	0.81	-0.038	0.05
seq.13992.12	P46459	NSF	4905	Vesicle-fusing ATPase	-0.0937	0.27	0.007	0.12	-0.0167	0.53	-0.0871	0.58	0.076	0.73	0.1	0.8	0.0092	0.67	0.14	0.5	0.14	0.97	-0.159	0.39	-0.00917	0.46	0.085	0.83	-0.0046	0.73	0.14	0.062
seq.12931.16	P08235	NR3C2	4306	Mineralocorticoid receptor	-0.154	0.23	0.0064	0.044	-0.0185	0.44	-0.145	0.2	-0.119	0.66	-0.0445	0.88	-0.00213	0.89	-0.0236	0.94	-0.0329	0.97	-0.0754	0.81	0.0094	0.42	0.016	0.98	-0.0017	0.9	0.14	-0.092
seq.12498.12	O14907	TAX1BP3	30851	Tax1-binding protein 3	-0.061	0.49	0.0039	0.36	-0.0101	0.66	-0.0606	0.7	0.091	0.69	0.052	0.75	0.0033	0.72	0.054	0.66	0.026	0.97	-0.234	0.32	-0.0101	0.52	-0.0688	0.087	-0.000957	0.82	0.03	0.17
seq.5226.36	P19784|P67870	CSNK2A2, CSNK2B	1459|1460	Casein kinase II 2-alpha':2-beta heterotetramer	-0.121	0.3	0.013	0.038	-0.0279	0.37	-0.123	0.51	0.052	0.9	-0.0233	0.81	-0.00221	0.78	-0.0206	0.88	-0.034	0.97	-0.461	0.091	-0.00268	0.87	-0.0351	0.69	-0.001	0.85	0.096	0.14
seq.12395.86	Q6PI48	DARS2	55157	Aspartate--tRNA ligase, mitochondrial	-0.2	0.19	0.0054	0.5	-0.0425	0.37	-0.225	0.45	-0.00859	0.99	0.058	0.81	0.000486	0.98	0.053	0.88	0.04	0.97	-1.2	0.018	-0.0207	0.57	-0.326	0.03	-0.00225	0.91	-0.013	0.34
seq.18300.39	Q96QR8	PURB	5814	Transcriptional activator protein Pur-beta	-0.11	0.3	0.0086	0.15	-0.0286	0.43	-0.113	0.56	0.08	0.82	0.081	0.65	0.0016	0.91	0.086	0.5	0.032	0.97	-0.49	0.07	-0.00802	0.66	-0.225	0.05	-0.00108	0.92	0.12	0.44
seq.18330.7	Q96G03	PGM2	55276	Phosphoglucomutase-2	-0.102	0.058	0.0043	0.045	-0.0124	0.37	-0.103	0.2	-0.0369	0.78	-0.0208	0.84	-0.00264	0.74	-0.0175	0.89	-0.0457	0.97	-0.0564	0.57	-0.00433	0.5	0.017	0.96	0.0017	0.82	0.11	0.071
seq.10391.1	Q9Y5C1	ANGPTL3	27329	Angiopoietin-related protein 3	0.071	0.22	-0.00214	0.38	0.0039	0.89	0.071	0.36	0.044	0.75	0.11	0.82	0.029	0.67	0.13	0.84	0.15	0.97	-0.048	0.74	0.0026	0.71	0.13	0.75	-0.00721	0.73	-0.156	-0.108
seq.5870.23	Q92934	BAD	572	Bcl2-associated agonist of cell death	-0.0929	0.4	0.01	0.065	-0.0368	0.31	-0.089	0.64	0.11	0.72	0.019	0.82	0.0018	0.79	0.019	0.86	0.013	0.97	-0.51	0.05	-0.00974	0.59	-0.0667	0.22	-0.00238	0.54	0.11	0.11
seq.17778.19	Q13637	RAB32	10981	Ras-related protein Rab-32	-0.247	0.19	0.011	0.26	-0.0444	0.46	-0.275	0.45	0.0037	1	-0.0357	0.79	-0.00041	0.96	-0.0353	0.8	-0.0565	0.97	-1.43	0.013	-0.0293	0.49	-0.0185	0.82	-0.000216	0.96	-0.003	0.052
seq.7016.12	Q02742	GCNT1	2650	Beta-1,3-galactosyl-O-glycosyl-glycoprotein beta-1,6-N-acetylglucosaminyltransferase	0.1	0.076	0.000303	0.84	-0.0151	0.31	0.091	0.0083	0.089	0.32	-0.00885	0.81	-0.00149	0.68	-0.0047	0.93	0.0032	0.98	0.15	0.057	0.0024	0.64	0.028	0.68	0.00079	0.88	0.15	-0.03
seq.8087.250	O43567	RNF13	11342	E3 ubiquitin-protein ligase RNF13	0.034	0.33	0.0019	0.23	-0.0122	0.44	0.034	0.41	0.025	0.79	-0.00248	0.94	-0.00119	0.72	-0.00636	0.91	-0.00697	0.97	-0.0167	0.9	0.0062	0.22	0.013	0.82	-0.00076	0.76	-0.02	-0.036
seq.13411.21	Q9H4P4	RNF41	10193	E3 ubiquitin-protein ligase NRDP1	-0.0652	0.44	0.0042	0.084	-0.0133	0.41	-0.0651	0.44	-0.0173	0.95	-0.014	0.75	6.88e-05	0.99	-0.0222	0.67	-0.0259	0.97	-0.169	0.13	-0.0046	0.5	-0.0099	0.86	-0.00033	0.89	0.029	0.025
seq.24425.8	P56192	MARS1	4141	Methionyl-tRNA synthetase, cytoplasmic	-0.153	0.23	0.008	0.25	-0.0303	0.48	-0.172	0.48	0.037	0.95	0.029	0.85	0.0011	0.93	0.024	0.91	0.017	0.97	-1.12	0.014	-0.0151	0.63	-0.103	0.26	-0.00145	0.88	-0.003	0.2
seq.9211.19	P36955	SERPINF1	5176	Pigment epithelium-derived factor	-0.0354	0.25	0.0013	0.32	0.0016	0.9	-0.0355	0.31	-0.0393	0.43	-0.000958	0.99	0.000508	0.93	-0.00256	0.98	-0.00523	0.98	-0.0732	0.19	0.0052	0.084	-0.0215	0.68	0.000856	0.8	-0.015	-0.006
seq.12732.13	Q5T2T1	MPP7	143098	MAGUK p55 subfamily member 7	-0.0166	0.77	0.0025	0.23	-0.00523	0.71	-0.0163	0.8	0.013	0.92	0.05	0.85	0.0021	0.95	0.047	0.9	0.055	0.97	-0.0618	0.42	-0.00091	0.83	-0.0103	0.97	0.000111	0.98	-0.004	0.016
seq.14748.31	Q13017	ARHGAP5	394	Rho GTPase-activating protein 5	-0.13	0.27	0.012	0.033	-0.0263	0.48	-0.132	0.51	0.077	0.83	0.012	0.86	0.001	0.82	0.015	0.86	0.0092	0.97	-0.664	0.027	-0.0137	0.52	-0.0264	0.52	0.000424	0.9	0.002	-0.052
seq.21537.33	Q96I15	SCLY	51540	Selenocysteine lyase	0.19	0.054	0.0024	0.53	-0.00438	0.89	0.19	0.023	0.2	0.091	0.078	0.66	0.0031	0.78	0.086	0.35	0.053	0.97	0.27	0.051	0.0013	0.89	0.13	0.1	-0.00344	0.69	-0.029	0.02
seq.4900.8	P01024	C3	718	C3a anaphylatoxin	-0.048	0.23	-0.00112	0.63	0.0015	0.94	-0.0537	0.44	-0.0706	0.36	0.17	0.86	0.023	0.79	0.17	0.88	-0.0192	1	0.069	0.49	0.000796	0.9	1.13	0.0052	0.0057	0.91	0	-0.055
seq.9995.6	P33316	DUT	1854	Deoxyuridine 5'-triphosphate nucleotidohydrolase, mitochondrial	-0.128	0.32	0.0089	0.16	-0.0341	0.35	-0.137	0.56	0.055	0.92	-0.0225	0.82	-0.00301	0.67	-0.0191	0.88	-0.0196	0.97	-0.561	0.14	-0.0193	0.46	-0.0208	0.88	-0.00063	0.91	0.038	0.031
seq.10565.19	O94933	SLITRK3	22865	SLIT and NTRK-like protein 3	0.011	0.96	-0.00732	0.02	0.034	0.41	0.000803	1	-0.096	0.74	-0.119	0.82	-0.0085	0.83	-0.134	0.81	-0.0604	0.97	-0.106	0.73	0.0043	0.65	0.072	0.95	0.0096	0.47	0.042	0.032
seq.7773.20	P43627	KIR2DL2	3803	Killer cell immunoglobulin-like receptor 2DL2	0.0047	0.95	-0.00237	0.16	0.0055	0.63	0.006	0.94	-0.0616	0.51	-0.0101	0.9	-0.000114	0.99	-0.0136	0.88	-0.0138	0.97	0.26	0.02	-0.00291	0.63	0.0083	0.97	-0.000427	0.92	-0.112	-0.062
seq.25444.29	Q14642	INPP5A	3632	Type I inositol 1,4,5-trisphosphate 5-phosphatase	-0.15	0.19	0.0081	0.2	-0.0332	0.41	-0.17	0.46	0.0051	0.99	-0.112	0.49	-0.00252	0.85	-0.111	0.19	-0.124	0.77	-0.922	0.022	-0.0148	0.6	-0.0124	0.98	0.0048	0.54	-0.033	0.008
seq.24318.13	Q7Z6J4	FGD2	221472	FYVE, RhoGEF and PH domain-containing protein 2	-0.0758	0.31	0.000383	0.89	0.000989	0.98	-0.0785	0.4	-0.0191	0.93	-0.0424	0.7	-0.000822	0.9	-0.0413	0.63	-0.0577	0.95	0.19	0.22	0.0012	0.89	-0.0218	0.95	-0.00174	0.75	0.17	-0.008
seq.7660.21	P67936	TPM4	7171	Tropomyosin alpha-4 chain	-0.148	0.17	0.0051	0.41	-0.0262	0.5	-0.191	0.4	-0.0378	0.94	0.21	0.76	0.009	0.81	0.24	0.65	0.14	0.97	-1.08	0.02	-0.0106	0.73	-0.772	0.000983	-0.000353	0.99	-0.018	0.44
seq.9831.12	Q9UN86	G3BP2	9908	Ras GTPase-activating protein-binding protein 2	-0.121	0.27	0.0095	0.087	-0.0263	0.46	-0.128	0.53	0.053	0.9	0.19	0.28	0.0064	0.67	0.2	0.063	0.14	0.88	-0.681	0.029	-0.0125	0.56	-0.201	0.082	-0.00497	0.66	0	0.097
seq.5103.30	Q8TD46	CD200R1	131450	Cell surface glycoprotein CD200 receptor 1:Isoform 4, Extracellular Domain	0.04	0.53	0.0021	0.2	-0.00611	0.74	0.017	0.69	0.0091	0.96	0.0071	0.81	-0.000337	0.91	0.0076	0.88	0.0063	0.97	0.066	0.21	0.0011	0.71	-0.000342	1	0.000464	0.84	0.007	0.03
seq.8007.19	P07858	CTSB	1508	Cathepsin B	0.078	0.33	-0.00897	0.000198	0.012	0.58	0.077	0.37	0.026	0.91	0.026	0.92	0.0012	0.94	0.018	0.94	0.054	0.97	0.061	0.78	-0.00524	0.54	0.08	0.75	0.0022	0.84	0.009	-0.018
seq.12587.65	P36404	ARL2	402	ADP-ribosylation factor-like protein 2	0.02	0.81	-0.00267	0.29	0.0067	0.76	0.02	0.8	-0.0115	0.96	0.063	0.9	0.0052	0.83	0.089	0.86	0.1	0.97	-0.0504	0.78	0.000713	0.92	-0.000913	1	0.00086	0.94	-0.146	0.003
seq.14268.4	Q9BYN0	SRXN1	140809	Sulfiredoxin-1	-0.0316	0.77	0.0046	0.011	-0.0125	0.49	-0.0269	0.74	0.029	0.92	-0.0658	0.81	-0.00517	0.77	-0.0593	0.84	-0.066	0.97	-0.192	0.17	0.000447	0.94	0.083	0.74	0.0016	0.91	0.18	-0.061
seq.22954.10	O15247	CLIC2	1193	Chloride intracellular channel protein 2	-0.067	0.23	-0.00513	0.049	0.037	0.057	-0.0705	0.39	-0.0327	0.81	0.039	0.88	-0.00207	0.92	0.054	0.88	0.016	0.98	0.087	0.39	0.0091	0.14	-0.322	0.0036	0.000219	0.99	0.53	0.45
seq.25042.3	P23368	ME2	4200	NAD-dependent malic enzyme, mitochondrial	-0.164	0.13	0.0029	0.63	-0.03	0.31	-0.194	0.39	-0.0535	0.91	0.096	0.8	0.000848	0.97	0.095	0.85	0.045	0.97	-1.07	0.0076	-0.0129	0.63	-0.338	0.064	-0.0039	0.85	-0.032	0.38
seq.15433.4	P12931	SRC	6714	Proto-oncogene tyrosine-protein kinase Src	-0.174	0.24	0.0076	0.34	-0.0369	0.46	-0.19	0.5	0.044	0.95	0.04	0.79	-0.0023	0.81	0.039	0.81	0.018	0.97	-0.975	0.054	-0.0205	0.58	-0.0832	0.41	0.0012	0.9	0.018	0.25
seq.16882.27	Q9NRX4	PHPT1	29085	14 kDa phosphohistidine phosphatase	-0.0324	0.68	0.000509	0.89	0.0054	0.75	-0.0358	0.76	0.1	0.43	0.13	0.75	0.000186	0.99	0.14	0.65	0.059	0.97	0.092	0.45	0.00013	0.99	-0.325	0.054	-0.00471	0.75	0.47	0.41
seq.8776.10	O75477	ERLIN1	10613	Erlin-1	0.021	0.73	-0.000284	0.85	4.19e-05	1	0.017	0.71	-0.00446	0.98	-0.0191	0.61	0.000391	0.9	-0.0175	0.7	-0.0147	0.97	0.19	0.0013	9.89e-05	0.98	-0.012	0.83	0.0011	0.69	-0.126	0.1
seq.2746.56	Q9HC73	CRLF2	64109	Cytokine receptor-like factor 2	-0.041	0.34	0.0039	0.044	-0.0106	0.44	-0.0359	0.57	0.02	0.88	-0.00705	0.93	-0.000491	0.93	-0.0104	0.89	-0.0152	0.97	0.036	0.7	-0.00624	0.27	-0.00171	1	-0.00017	0.97	0.15	-0.025
seq.5452.71	P07306	ASGR1	432	Asialoglycoprotein receptor 1	0.1	0.2	-0.0032	0.2	0.026	0.26	0.11	0.12	0.069	0.66	-0.00828	0.91	0.000636	0.92	-0.00991	0.9	-0.00394	0.99	0.048	0.66	0.000915	0.88	0.0048	0.98	0.0016	0.71	-0.269	-0.075
seq.13973.62	Q8NG68	TTL	150465	Tubulin--tyrosine ligase	-0.149	0.26	0.0087	0.069	-0.0162	0.64	-0.152	0.4	0.036	0.94	0.051	0.67	0.000361	0.97	0.051	0.59	0.031	0.97	-0.27	0.25	-0.0115	0.5	-0.0606	0.16	-1.45e-05	1	0.091	0.27
seq.21129.95	Q15013	MAD2L1BP	9587	MAD2L1-binding protein	-0.0515	0.15	0.0044	0.0088	-0.00945	0.47	-0.0432	0.49	0.018	0.88	-0.0311	0.83	-0.00388	0.72	-0.0309	0.87	-0.0331	0.97	-0.198	0.29	0.0014	0.89	0.19	0.024	0.000235	0.99	0	0.006
seq.23241.27	Q9Y5J6	TIMM10B	26515	Mitochondrial import inner membrane translocase subunit Tim10 B	-0.123	0.32	0.0094	0.12	0.000573	0.99	-0.125	0.55	0.044	0.92	-0.0106	0.89	0.0019	0.81	-0.0168	0.88	-0.0207	0.97	-0.509	0.092	-0.0158	0.47	-0.0443	0.36	-0.000502	0.92	-0.044	0.1
seq.23367.8	Q6AI12	ANKRD40	91369	Ankyrin repeat domain-containing protein 40	-0.045	0.69	0.004	0.44	-0.0182	0.46	-0.0407	0.67	0.023	0.94	0.016	0.8	0.0017	0.73	0.013	0.88	0.014	0.97	-0.171	0.089	-0.00734	0.3	-0.0154	0.76	0.0012	0.6	-0.084	0.06
seq.21163.21	Q9NVG8	TBC1D13	54662	TBC1 domain family member 13	-0.138	0.26	0.0075	0.21	-0.021	0.55	-0.147	0.49	0.052	0.91	0.025	0.8	0.0019	0.78	0.026	0.84	0.011	0.97	-0.852	0.012	-0.017	0.49	-0.0599	0.078	0.000666	0.85	0.022	0.32
seq.12387.7	P50479	PDLIM4	8572	PDZ and LIM domain protein 4	0.14	0.18	-0.000192	0.95	-0.00133	0.97	0.14	0.049	0.14	0.24	0.033	0.83	0.0054	0.64	0.04	0.84	0.018	0.97	-0.273	0.29	-0.00871	0.32	-0.133	0.038	-0.00146	0.85	-0.079	0.022
seq.11391.69	Q03426	MVK	4598	Mevalonate kinase	-0.0809	0.22	0.0019	0.35	0.0027	0.84	-0.0815	0.34	-0.015	0.95	-0.0133	0.86	-0.00181	0.73	-0.012	0.88	-0.0112	0.97	0.16	0.24	-0.00572	0.46	-0.00936	0.97	0.000951	0.8	0.11	-0.058
seq.18401.18	Q96Q83	ALKBH3	221120	Alpha-ketoglutarate-dependent dioxygenase alkB homolog 3	-0.0954	0.34	0.0035	0.48	-0.00264	0.94	-0.097	0.55	0.014	0.97	0.041	0.61	-0.00095	0.94	0.045	0.79	0.036	0.97	-0.252	0.27	-0.0147	0.35	-0.0542	0.77	0.0011	0.85	0.014	0.035
seq.12514.16	Q9UBP6	METTL1	4234	tRNA (guanine-N(7)-)-methyltransferase	0.029	0.54	0.0018	0.21	0.000681	0.97	0.024	0.57	0.0027	0.98	-0.00343	0.92	-0.0012	0.72	-0.0112	0.86	-0.0115	0.97	0.12	0.099	0.0062	0.16	0.0092	0.95	0.00042	0.91	-0.065	-0.031
seq.22564.5	Q86YD5	LDLRAD3	143458	Low-density lipoprotein receptor class A domain-containing protein 3	0.25	0.085	-0.00681	0.062	0.038	0.4	0.25	0.0084	0.24	0.21	-0.0154	0.9	-9.91e-05	0.99	-0.0082	0.95	-0.0209	0.97	0.017	0.96	0.019	0.13	-0.0244	0.92	0.0015	0.85	-0.08	0.05
seq.10637.50	Q6UXG2	ELAPOR1	57535	UPF0577 protein KIAA1324:Extracellular domain	0.05	0.25	-0.00202	0.43	0.0044	0.83	0.051	0.43	0.0056	0.97	0.0074	0.95	0.002	0.79	0.0071	0.95	0.016	0.97	-0.189	0.076	0.0043	0.54	0.045	0.68	-0.000677	0.93	-0.22	-0.005
seq.4588.1	P01298	PPY	5539	Pancreatic hormone	0.041	0.75	-0.00864	0.12	0.023	0.46	0.041	0.76	0.092	0.68	-0.0115	0.8	-0.00054	0.86	-0.0116	0.84	-0.0095	0.97	0.31	0.061	0.001	0.93	0.0031	0.98	0.000602	0.83	-0.102	-0.039
seq.23264.42	Q9BTT4	MED10	84246	Mediator of RNA polymerase II transcription subunit 10	-0.0622	0.32	0.0063	0.061	-0.0163	0.44	-0.0581	0.61	0.069	0.64	0.047	0.8	0.003	0.78	0.053	0.79	0.048	0.97	-0.297	0.017	-0.00796	0.34	0.12	0.12	-0.00327	0.68	0.14	-0.051
seq.7879.12	P08684	CYP3A4	1576	Cytochrome P450 3A4	0.0078	0.86	-0.00104	0.45	-0.00294	0.76	0.0083	0.85	-0.036	0.6	-0.00703	0.82	-0.000787	0.79	-0.00632	0.89	-0.00778	0.97	0.13	0.48	0.0019	0.7	-0.00691	0.93	0.000641	0.77	-0.136	-0.029
seq.20935.4	Q9H2J4	PDCL3	79031	Phosducin-like protein 3	-0.0827	0.51	0.0096	0.14	-0.0475	0.28	-0.0909	0.65	0.076	0.84	0.041	0.71	0.0011	0.84	0.041	0.69	0.024	0.97	-0.606	0.093	-0.0142	0.55	-0.0636	0.8	-0.00277	0.81	-0.019	0.057
seq.10953.14	Q6UVW9	CLEC2A	387836	C-type lectin domain family 2 member A	0.047	0.46	-0.000556	0.78	0.0024	0.87	0.042	0.46	0.0018	0.99	0.0011	0.98	0.000873	0.82	0.0022	0.97	0.017	0.97	0.014	0.89	0.0032	0.54	0.0062	0.96	0.000503	0.85	-0.111	-0.007
seq.18170.46	P32322	PYCR1	5831	Pyrroline-5-carboxylate reductase 1, mitochondrial	0.075	0.35	-0.000705	0.8	0.011	0.6	0.073	0.21	0.046	0.8	0.016	0.6	6.71e-05	0.99	0.012	0.84	0.013	0.97	0.097	0.22	0.0016	0.67	-0.00987	0.85	-0.000758	0.73	0.066	-0.076
seq.25104.10	Q9NZI6	TFCP2L1	29842	Transcription factor CP2-like protein 1	-0.164	0.21	0.0096	0.16	-0.0277	0.5	-0.179	0.46	0.046	0.94	-0.0248	0.61	-0.00212	0.67	-0.0237	0.67	-0.0217	0.97	-1.11	0.008	-0.019	0.53	-0.0296	0.11	0.000755	0.73	0.001	0.03
seq.2728.62	P24821	TNC	3371	Tenascin	-0.0348	0.6	0.0066	0.0023	-0.0169	0.38	-0.0368	0.67	0.023	0.91	-0.0648	0.81	-0.00146	0.95	-0.0485	0.88	-0.0435	0.97	-0.146	0.18	-0.00154	0.81	0.091	0.71	-0.00103	0.94	0.11	-0.07
seq.2835.1	P12956	XRCC6	2547	X-ray repair cross-complementing protein 6	-0.0656	0.53	0.000884	0.91	0.013	0.65	-0.0675	0.56	0.055	0.8	0.047	0.8	0.002	0.85	0.048	0.82	0.051	0.97	0.098	0.58	-0.00536	0.53	-0.0893	0.41	-0.00237	0.81	0.32	0.12
seq.11669.39	Q9H2Y9	SLCO5A1	81796	Solute carrier organic anion transporter family member 5A1	0.1	0.16	-0.00133	0.34	-0.00396	0.81	0.08	0.11	0.052	0.73	0.011	0.77	0.0012	0.74	0.01	0.87	0.0077	0.97	0.075	0.52	0.0013	0.81	-0.0118	0.76	-0.000323	0.9	-0.024	-0.003
seq.20952.15	Q9NTX5	ECHDC1	55862	Ethylmalonyl-CoA decarboxylase	-0.0508	0.65	0.0038	0.46	-0.0028	0.94	-0.052	0.78	0.14	0.52	0.015	0.85	0.000299	0.97	0.0057	0.96	-0.000347	1	-0.145	0.5	-0.00864	0.53	-0.139	0.0036	-0.00103	0.83	0.19	0.12
seq.21577.35	Q13451	FKBP5	2289	FK506-binding protein 5	-0.103	0.36	0.0072	0.2	-0.0245	0.47	-0.103	0.58	0.068	0.85	0.013	0.89	0.000218	0.98	0.014	0.9	-0.00283	0.99	-0.606	0.034	-0.0135	0.52	-0.0355	0.5	-0.000562	0.9	0.057	0.046
seq.8970.9	O43353	RIPK2	8767	Receptor-interacting serine/threonine-protein kinase 2	-0.0328	0.52	0.0069	0.0014	-0.00508	0.72	-0.0296	0.7	0.043	0.73	-0.0145	0.61	-0.00077	0.78	-0.0148	0.7	-0.0105	0.97	-0.18	0.035	-0.00555	0.34	0.0053	0.94	-0.000551	0.73	0.075	0.026
seq.6533.20	Q8WZ79	DNASE2B	58511	Deoxyribonuclease-2-beta	0.042	0.65	-0.000286	0.93	0.0096	0.75	0.04	0.62	0.0091	0.97	-0.0042	0.89	-8.36e-05	0.98	-0.000852	0.99	0.0035	0.98	-0.0364	0.7	0.0032	0.52	0.0099	0.91	-0.000428	0.9	-0.043	-0.034
seq.18295.102	Q9UBQ7	GRHPR	9380	Glyoxylate reductase/hydroxypyruvate reductase	-0.076	0.35	0.008	0.046	-0.0263	0.26	-0.0787	0.56	0.038	0.89	0.039	0.85	-0.00198	0.92	0.048	0.87	0.013	0.98	-0.239	0.15	-0.00355	0.73	-0.196	0.17	-0.000729	0.96	0.18	0.5
seq.18386.36	P35754	GLRX	2745	Glutaredoxin-1	-0.00892	0.93	-0.0032	0.14	0.019	0.31	-0.0109	0.91	0.045	0.78	-0.0115	0.87	-0.00123	0.81	-0.0115	0.88	-0.0217	0.97	0.29	0.22	0.0011	0.75	0.021	0.95	0.0015	0.76	0.37	-0.012
seq.25285.14	O94819	KBTBD11	9920	Kelch repeat and BTB domain-containing protein 11	-0.0652	0.23	-0.0018	0.42	0.0035	0.8	-0.0696	0.44	-0.0253	0.88	0.12	0.73	0.008	0.83	0.13	0.42	0.11	0.97	0.0013	0.99	0.007	0.25	-0.137	0.04	0.000294	0.97	0.35	0.11
seq.15394.79	Q8IZJ1	UNC5B	219699	Netrin receptor UNC5B	0.051	0.4	-0.00607	0.012	0.032	0.093	0.051	0.47	-0.0135	0.95	-0.000108	1	-0.00119	0.94	0.023	0.94	0.021	0.98	-0.0336	0.82	0.0035	0.63	0.0057	1	0.0024	0.84	-0.14	-0.04
seq.4237.70	Q9UIC8	LCMT1	51451	Leucine carboxyl methyltransferase 1	-0.0538	0.13	0.0024	0.1	-0.0108	0.12	-0.0532	0.31	-0.0114	0.93	0.0079	0.89	0.001	0.83	0.0089	0.9	-0.00238	0.99	-0.114	0.021	-0.00103	0.72	0.015	0.88	-0.00138	0.73	0.14	0.036
seq.12530.14	P61024	CKS1B	1163	Cyclin-dependent kinases regulatory subunit 1	-0.0531	0.33	0.0046	0.034	-0.0166	0.39	-0.0534	0.47	0.018	0.92	-0.00362	0.96	0.0024	0.67	-0.000741	0.99	-0.00872	0.98	-0.0524	0.57	-0.00139	0.8	0.026	0.39	-0.000509	0.85	0.091	-0.046
seq.17736.105	Q7Z2E3	APTX	54840	Aprataxin	0.14	0.12	-0.00251	0.26	0.0024	0.93	0.12	0.049	0.071	0.68	0.003	0.91	-1.94e-05	0.99	0.0062	0.9	0.0081	0.97	0.087	0.34	0.0031	0.58	-0.104	0.39	0.000708	0.73	-0.104	-0.067
seq.11200.52	Q9NPY3	CD93	22918	Complement component C1q receptor	0.038	0.53	0.0021	0.37	-0.00915	0.63	0.043	0.54	-0.00263	0.99	-0.00504	0.92	-0.000216	0.96	-0.00512	0.93	-0.00448	0.98	0.14	0.23	0.0091	0.21	0.000172	1	3.61e-05	0.99	-0.01	-0.144
seq.2644.11	P17252	PRKCA	5578	Protein kinase C alpha type	-0.135	0.21	0.0066	0.31	-0.0401	0.31	-0.158	0.47	0.022	0.97	0.025	0.82	0.00047	0.97	0.024	0.87	0.024	0.97	-1.06	0.013	-0.0153	0.6	-0.111	0.019	0.000847	0.87	-0.043	0.087
seq.19287.59	O43583	DENR	8562	Density-regulated protein	-0.0871	0.27	0.0065	0.15	-0.0171	0.55	-0.0799	0.58	0.058	0.82	-0.0324	0.72	-0.00205	0.75	-0.0316	0.7	-0.0315	0.97	-0.118	0.45	-0.00637	0.53	0.017	0.82	0.000555	0.88	0.19	-0.062
seq.12658.72	Q9H999	PANK3	79646	Pantothenate kinase 3	-0.0324	0.53	0.0052	0.041	-0.0103	0.51	-0.0228	0.81	0.072	0.44	0.011	0.89	-0.000281	0.97	0.011	0.92	0.0024	1	-0.0289	0.8	-0.00571	0.41	0.055	0.37	-0.000254	0.97	0.2	0.022
seq.12497.29	Q9BRJ7	NUDT16L1	84309	Tudor-interacting repair regulator protein	-0.0832	0.33	0.0036	0.43	-0.0123	0.64	-0.0851	0.52	0.048	0.85	0.0063	0.97	-0.000435	0.96	0.024	0.89	0.026	0.97	-0.307	0.14	-0.0165	0.25	-0.0526	0.74	-0.00208	0.81	0.014	0.067
seq.11303.7	Q9Y3Z3	SAMHD1	25939	Deoxynucleoside triphosphate triphosphohydrolase SAMHD1	0.034	0.5	7.16e-05	0.95	-0.00249	0.81	0.029	0.47	0.014	0.92	0.015	0.73	0.000709	0.87	0.0069	0.91	-0.00261	0.98	0.11	0.13	0.0031	0.44	-0.00958	0.88	-0.00108	0.66	0.011	0.015
seq.21951.32	P27540	ARNT	405	Aryl hydrocarbon receptor nuclear translocator	-0.0266	0.57	0.0031	0.18	-0.0128	0.37	-0.0199	0.8	0.055	0.5	0.0047	0.97	0.0022	0.8	0.0046	0.97	0.016	0.97	-0.014	0.88	-0.00342	0.51	0.077	0.033	-0.00141	0.73	0.21	-0.074
seq.6556.5	Q9UJA9	ENPP5	59084	Ectonucleotide pyrophosphatase/phosphodiesterase family member 5	-0.212	0.0043	0.013	4.84e-09	-0.115	3.44e-07	-0.261	4.42e-09	-0.272	0.000131	-0.131	0.82	-0.00428	0.83	-0.134	0.8	-0.145	0.97	-0.218	0.12	0.017	8.96e-05	0.096	0.84	0.0047	0.73	0.061	-0.037
seq.10889.2	Q96G30	MRAP2	112609	Melanocortin-2 receptor accessory protein 2	-0.0431	0.77	0.0089	0.011	-0.0334	0.19	-0.0439	0.75	0.065	0.85	-0.00507	0.96	0.000598	0.95	-0.00368	0.97	-0.0107	0.98	-0.211	0.24	-0.00125	0.89	0.079	0.1	-0.00146	0.75	-0.012	0.009
seq.15637.38	Q9UPU3	SORCS3	22986	VPS10 domain-containing receptor SorCS3	0.038	0.51	-0.00118	0.53	0.014	0.3	0.034	0.52	-0.00998	0.95	-0.11	0.8	-0.00671	0.77	-0.106	0.8	-0.0843	0.97	0.054	0.81	-0.0157	0.25	0.11	0.81	0.0088	0.47	-0.093	-0.009
seq.17682.1	P15529	CD46	4179	Membrane cofactor protein	-0.0264	0.49	0.0013	0.4	-0.0085	0.48	-0.028	0.46	-0.0233	0.78	-0.0544	0.87	-0.00181	0.93	-0.0374	0.9	-0.0379	0.98	0.044	0.58	0.0018	0.62	0.022	0.98	0.0027	0.83	0.004	-0.021
seq.12711.19	P48165	GJA8	2703	Gap junction alpha-8 protein	0.049	0.5	-0.00112	0.56	-0.005	0.77	0.039	0.5	0.0044	0.98	-0.0133	0.72	0.0012	0.69	-0.0108	0.87	-0.0179	0.97	0.047	0.56	0.0044	0.41	0.011	0.82	-0.000801	0.73	0.001	-0.032
seq.25049.8	P22307	SCP2	6342	Nonspecific lipid-transfer protein:isoform SCPx	-0.135	0.23	0.0053	0.38	-0.0218	0.49	-0.159	0.45	0.0042	0.99	0.046	0.8	0.0024	0.82	0.036	0.88	0.011	0.98	-0.894	0.011	-0.0173	0.5	-0.0428	0.55	-0.00219	0.69	-0.05	0.11
seq.12677.164	Q13045	FLII	2314	Protein flightless-1 homolog	-0.173	0.21	0.012	0.066	-0.0166	0.68	-0.184	0.46	0.04	0.95	-0.0376	0.76	-0.000233	0.95	-0.0419	0.76	-0.0688	0.97	-0.682	0.0094	-0.0121	0.49	-0.00322	0.98	0.000911	0.75	0.044	-0.07
seq.18233.10	P00505	GOT2	2806	Aspartate aminotransferase, mitochondrial	-0.14	0.25	0.011	0.088	-0.0337	0.37	-0.154	0.49	-0.00266	0.99	-0.0571	0.88	-0.00824	0.68	-0.0385	0.91	-0.075	0.97	-0.733	0.021	-0.0151	0.5	-0.0863	0.84	0.0065	0.66	-0.035	0.01
seq.23287.109	O95139	NDUFB6	4712	NADH dehydrogenase	-0.153	0.14	0.0067	0.13	-0.0155	0.53	-0.149	0.39	-0.0168	0.96	0.024	0.75	-0.000946	0.91	0.014	0.89	0.007	0.98	-0.301	0.17	-0.0117	0.44	-0.0427	0.73	0.0016	0.77	0.004	0.047
seq.10816.150	Q9UKJ1	PILRA	29992	Paired immunoglobulin-like type 2 receptor alpha isoform FDF03-M14	0.37	0.21	-0.00534	0.035	0.053	0.077	0.36	0.026	0.31	0.55	-0.015	0.99	8.99e-05	0.99	0.23	0.81	0.14	0.97	0.36	0.55	0.0074	0.48	0.35	0.76	0.00097	0.93	-0.061	0.01
seq.22141.59	P16118	PFKFB1	5207	6-phosphofructo-2-kinase/fructose-2,6-bisphosphatase 1	-0.0991	0.41	0.0026	0.32	-0.0099	0.55	-0.0778	0.45	0.018	0.96	-0.0187	0.84	0.000121	0.99	-0.0184	0.88	-0.0213	0.97	-0.0794	0.54	0.000307	0.96	0.097	0.57	-0.00201	0.81	0.17	-0.063
seq.5383.14	Q96RJ3	TNFRSF13C	115650	Tumor necrosis factor receptor superfamily member 13C	-0.0616	0.5	0.0087	0.019	-0.0289	0.35	-0.063	0.62	0.09	0.64	0.009	0.93	0.000227	0.98	0.0096	0.94	-0.00758	0.98	-0.348	0.094	-0.0134	0.38	-0.00235	1	-0.000651	0.91	0.084	-0.024
seq.21406.25	Q16584	MAP3K11	4296	Mitogen-activated protein kinase kinase kinase 11	0.019	0.79	0.000676	0.83	-0.00212	0.93	0.021	0.81	-0.0457	0.76	0.013	0.93	0.000675	0.91	0.0084	0.95	0.016	0.98	0.16	0.22	0.012	0.16	-0.00157	1	-0.000181	0.97	0.072	-0.064
seq.12731.12	Q6IQ23	PLEKHA7	144100	Pleckstrin homology domain-containing family A member 7	-0.0454	0.59	0.0065	0.0071	-0.0299	0.13	-0.0458	0.6	0.034	0.88	0.036	0.68	0.0017	0.85	0.032	0.79	0.028	0.97	-0.192	0.066	0.0039	0.53	0.001	1	-0.000982	0.83	-0.009	-0.039
seq.23654.6	Q9H553	ALG2	85365	Alpha-1,3-mannosyltransferase ALG2	-0.113	0.13	0.0069	0.054	-0.0167	0.44	-0.113	0.42	-0.000946	1	0.078	0.79	0.0036	0.84	0.078	0.75	0.055	0.97	-0.419	0.014	-0.00472	0.67	0.06	0.76	-0.00108	0.93	0.098	-0.024
seq.13042.7	Q16322	KCNA10	3744	Potassium voltage-gated channel subfamily A member 10	-0.0585	0.3	0.0032	0.09	-0.00948	0.39	-0.0586	0.32	-0.0205	0.91	-0.0211	0.8	0.002	0.86	-0.023	0.84	-0.026	0.97	-0.109	0.19	-0.00221	0.69	-0.0113	0.93	0.000701	0.84	-0.031	-0.052
seq.21811.20	Q9NP64	ZCCHC17	51538	Nucleolar protein of 40 kDa	-0.0441	0.64	0.0076	0.02	-0.0279	0.35	-0.0446	0.65	0.049	0.83	-0.0112	0.9	-0.00333	0.7	-0.0109	0.92	-0.00295	0.99	-0.022	0.91	-0.00457	0.62	0.0092	0.98	0.0025	0.73	0.075	-0.002
seq.22583.47	Q9BZM5	ULBP2	80328	NKG2D ligand 2	0.046	0.44	-0.00214	0.3	0.014	0.41	0.046	0.5	0.000275	1	-0.0543	0.85	-0.00769	0.67	-0.0625	0.85	-0.0362	0.97	0.016	0.95	0.0029	0.77	0.025	0.98	0.0056	0.47	-0.162	-0.058
seq.24447.26	A4D161	FAM221A	340277	Protein FAM221A	-0.139	0.27	0.012	0.031	-0.0321	0.43	-0.136	0.48	0.088	0.8	-0.0227	0.8	-0.000648	0.91	-0.0203	0.84	-0.0315	0.97	-0.559	0.044	-0.00991	0.6	-0.0224	0.8	0.000462	0.93	0.072	-0.093
seq.3457.57	Q15063	POSTN	10631	Periostin	0.012	0.88	-0.00493	0.05	0.033	0.23	0.013	0.87	-0.0489	0.71	0.0098	0.97	0.0015	0.89	0.011	0.97	0.024	0.98	-0.0391	0.82	0.0045	0.55	-0.101	0.71	-0.00397	0.77	-0.03	-0.058
seq.5481.16	P20936	RASA1	5921	Ras GTPase-activating protein 1	-0.0606	0.63	0.01	0.013	-0.0292	0.4	-0.061	0.63	0.041	0.89	0.011	0.97	-0.000833	0.95	0.025	0.93	-0.00224	1	-0.632	0.055	-0.00844	0.52	-0.0186	0.96	5.72e-05	0.99	-0.017	0.017
seq.14005.2	Q9P2D1	CHD7	55636	Chromodomain-helicase-DNA-binding protein 7	0.038	0.3	0.0012	0.39	0.0063	0.59	0.038	0.39	0.022	0.82	0.0044	0.85	3.24e-05	0.99	0.0026	0.95	0.0055	0.97	0.043	0.42	-0.000185	0.95	0.0043	0.97	-0.00055	0.82	-0.024	0.055
seq.22134.1	P43268	ETV4	2118	ETS translocation variant 4	-0.0283	0.46	0.0024	0.2	-0.00541	0.58	-0.0244	0.68	0.029	0.76	-0.00928	0.84	0.00093	0.83	-0.00669	0.93	-0.012	0.97	-0.145	0.018	1.02e-06	1	0.0038	0.98	-0.000701	0.81	0.23	-0.003
seq.11120.49	Q8WUY8	NAT14	57106	N-acetyltransferase 14	-0.0292	0.47	0.0029	0.051	-0.00908	0.43	-0.0306	0.55	0.0015	0.99	-0.00828	0.88	-0.000839	0.83	-0.00874	0.89	-0.0139	0.97	-0.0895	0.18	-0.00306	0.46	-0.00112	1	0.000108	0.97	0.14	0
seq.23640.10	Q9NZN4	EHD2	30846	EH domain-containing protein 2	0.14	0.022	-0.00621	0.051	0.046	0.12	0.13	0.12	0.18	0.015	0.25	0.52	0.0065	0.8	0.28	0.13	0.23	0.97	-0.0984	0.5	-0.0114	0.19	-0.367	0.027	-0.00577	0.74	-0.202	0.16
seq.3630.27	Q8N126	CADM3	57863	Cell adhesion molecule 3	-0.0828	0.076	0.0012	0.29	-0.00435	0.73	-0.0856	0.0024	-0.0887	0.078	-0.0672	0.85	-0.00345	0.84	-0.0556	0.88	-0.0518	0.97	-0.0334	0.76	0.0066	0.22	-0.0118	1	0.0047	0.71	-0.097	-0.021
seq.5036.50	P98066	TNFAIP6	7130	Tumor necrosis factor-inducible gene 6 protein	0.049	0.55	-0.00659	0.0066	0.02	0.42	0.048	0.54	0.006	0.98	0.045	0.83	0.0041	0.7	0.033	0.9	0.0099	0.98	0.11	0.59	0.0039	0.64	0.007	0.98	-0.00149	0.81	0.057	-0.103
seq.21549.144	Q96PL2	TECTB	6975	Beta-tectorin	0.055	0.59	-0.00105	0.53	0.01	0.51	0.044	0.55	-0.00252	0.99	0.043	0.85	0.00027	0.94	0.032	0.87	0.055	0.97	0.13	0.058	0.0047	0.28	0.0087	0.88	0.00024	0.92	-0.009	-0.035
seq.3516.60	P48061	CXCL12	6387	Stromal cell-derived factor 1	0.076	0.11	-0.00622	1.42e-05	0.016	0.42	0.076	0.13	0.071	0.29	-0.109	0.8	0.012	0.72	-0.114	0.84	-0.0784	0.97	-0.178	0.055	-0.00956	0.066	0.13	0.78	-0.0116	0.58	0.007	-0.044
seq.7924.7	P09693	CD3G	917	T-cell surface glycoprotein CD3 gamma chain	0.073	0.26	0.0029	0.47	-0.0193	0.54	0.068	0.29	0.055	0.73	0.0013	0.97	-0.000624	0.89	0.000266	1	0.008	0.97	0.09	0.25	0.0033	0.44	0.016	0.67	-0.000579	0.84	0.078	0.089
seq.12641.3	P32019	INPP5B	3633	Type II inositol 1,4,5-trisphosphate 5-phosphatase	-0.167	0.25	0.011	0.15	-0.032	0.49	-0.182	0.49	0.061	0.92	0.013	0.93	-0.00315	0.79	0.0068	0.98	-0.0173	0.98	-1.18	0.019	-0.0192	0.59	-0.107	0.51	-0.00113	0.93	0.033	0.33
seq.11154.3	Q14494	NFE2L1	4779	Nuclear factor erythroid 2-related factor 1	-0.118	0.31	0.0091	0.061	-0.0209	0.5	-0.117	0.46	0.077	0.8	-0.0384	0.71	0.00048	0.94	-0.0408	0.55	-0.0407	0.97	-0.344	0.051	-0.00505	0.63	-0.0306	0.49	0.000182	0.97	0.12	-0.095
seq.13978.122	O15119	TBX3	6926	T-box transcription factor TBX3	0.23	0.073	-0.00136	0.56	0.0086	0.72	0.23	0.000679	0.23	0.11	0.019	0.8	-0.0013	0.8	0.019	0.8	0.014	0.97	-0.168	0.44	0.0073	0.34	-0.0125	0.81	-0.000684	0.79	-0.006	-0.1
seq.12620.3	Q9NVA2	SEPTIN11	55752	Septin-11	-0.0755	0.14	0.0031	0.18	-0.00565	0.68	-0.0761	0.39	0.012	0.95	0.0065	0.99	0.0082	0.72	0.041	0.92	0.058	0.97	-0.112	0.52	-0.00472	0.58	-0.0179	0.98	0.002	0.85	0.065	0.031
seq.25278.41	O43182	ARHGAP6	395	Rho GTPase-activating protein 6	-0.164	0.18	0.0076	0.25	-0.0393	0.39	-0.188	0.44	0.013	0.98	0.0042	0.9	-0.000655	0.84	0.01	0.88	0.018	0.97	-1.17	0.0098	-0.0129	0.67	0.0027	0.98	0.00089	0.6	-0.039	0.005
seq.6925.26	Q9Y5X2	SNX8	29886	Sorting nexin-8	-0.135	0.32	0.011	0.098	-0.0216	0.61	-0.134	0.54	0.073	0.88	0.035	0.8	0.0021	0.8	0.034	0.84	0.019	0.97	-0.818	0.0082	-0.00989	0.63	-0.138	0.0061	0.000895	0.88	0.085	0.055
seq.7743.5	Q3ZCQ8	TIMM50	92609	Mitochondrial import inner membrane translocase subunit TIM50	-0.115	0.25	0.0087	0.052	-0.019	0.48	-0.11	0.5	0.019	0.96	0.016	0.8	0.0015	0.78	0.022	0.81	0.028	0.97	-0.288	0.13	-0.0106	0.42	-0.0376	0.14	0.000317	0.92	-0.002	-0.023
seq.12591.27	O60890	OPHN1	4983	Oligophrenin-1	-0.172	0.25	0.015	0.052	-0.0609	0.21	-0.176	0.5	0.062	0.92	0.039	0.8	0.0012	0.83	0.05	0.56	0.037	0.97	-1.05	0.0086	-0.0127	0.62	-0.0137	0.95	0.000419	0.94	-0.029	-0.039
seq.16914.104	P08571	CD14	929	Monocyte differentiation antigen CD14, soluble	0.033	0.49	-0.00486	0.039	0.023	0.21	0.035	0.6	-0.0101	0.95	0.038	0.87	0.01	0.64	0.05	0.86	0.068	0.97	0.088	0.3	-0.00224	0.64	0.018	0.97	-0.00252	0.79	-0.146	-0.064
seq.23006.19	P78356	PIP4K2B	8396	Phosphatidylinositol 5-phosphate 4-kinase type-2 beta	-0.125	0.25	0.011	0.052	-0.0221	0.52	-0.12	0.53	0.077	0.82	-0.017	0.83	-0.000836	0.9	-0.0178	0.86	-0.0164	0.97	-0.537	0.044	-0.013	0.51	-0.023	0.7	0.00027	0.95	0.037	0.041
seq.9950.229	P18627	LAG3	3902	Lymphocyte activation gene 3 protein	0.013	0.9	-0.0106	0.0044	0.056	0.055	0.013	0.88	-0.0493	0.77	-0.0472	0.9	0.012	0.68	-0.0391	0.92	0.0049	1	-0.0249	0.91	-0.00288	0.72	0.18	0.55	0.0046	0.83	-0.063	-0.041
seq.12831.21	Q96BS2	TESC	54997	Calcineurin B homologous protein 3	-0.0547	0.49	0.0057	0.13	-0.0117	0.53	-0.052	0.67	0.071	0.71	-0.0256	0.79	-0.00189	0.72	-0.0275	0.68	-0.026	0.97	-0.171	0.28	-0.00409	0.67	0.0023	1	-1.91e-05	1	0.19	-0.038
seq.8922.4	Q9ULS5	TMCC3	57458	Transmembrane and coiled-coil domains protein 3:region 1	0.11	0.16	0.0021	0.53	0.00088	0.98	0.11	0.19	0.11	0.3	-0.00498	0.98	0.000667	0.97	0.015	0.96	-0.00404	1	0.28	0.072	0.0096	0.33	0.041	0.96	-0.00221	0.86	-0.062	0.017
seq.8952.65	P09919	CSF3	1440	Granulocyte colony-stimulating factor	0.071	0.31	-0.000373	0.84	0.0013	0.95	0.053	0.34	0.025	0.9	-0.00133	0.97	-0.000321	0.94	-0.00403	0.94	-0.00319	0.98	0.036	0.66	0.000983	0.78	-0.00994	0.88	-0.00103	0.66	-0.117	-0.02
seq.8954.30	Q92918	MAP4K1	11184	Mitogen-activated protein kinase kinase kinase kinase 1	-0.11	0.19	0.0028	0.58	-0.0194	0.53	-0.105	0.46	-0.013	0.97	0.23	0.000516	0.0033	0.83	0.23	0.000603	0.2	0.071	-0.0529	0.81	-0.0146	0.23	-0.267	0.13	-0.00548	0.68	0.018	0.42
seq.9926.4	P25815	S100P	6286	Protein S100-P	0.0039	0.95	0.0029	0.27	-0.0171	0.16	0.0034	0.97	0.056	0.51	0.017	0.89	-0.000802	0.95	0.017	0.92	-0.00388	1	-0.188	0.015	0.00077	0.88	0.087	0.29	-0.00349	0.66	0.15	-0.035
seq.19250.50	Q99417	MYCBP	26292	C-Myc-binding protein	-0.155	0.18	0.0079	0.2	-0.0299	0.42	-0.171	0.45	0.015	0.98	0.0015	0.99	0.0023	0.7	-0.00219	0.99	-0.0158	0.97	-1.16	0.0058	-0.0123	0.66	-0.0669	0.25	-0.000622	0.92	0.001	0.12
seq.9836.20	P27707	DCK	1633	Deoxycytidine kinase	-0.0205	0.72	0.0029	0.14	0.0016	0.92	-0.0215	0.62	0.0092	0.95	0.013	0.86	0.000834	0.85	0.014	0.87	0.019	0.97	0.039	0.38	-0.000233	0.93	0.0068	0.96	-0.000871	0.75	-0.013	-0.017
seq.17739.1	Q16836	HADH	3033	Hydroxyacyl-coenzyme A dehydrogenase, mitochondrial	-0.19	0.16	0.007	0.38	-0.0297	0.46	-0.213	0.43	-0.0328	0.96	0.04	0.82	-0.00596	0.74	0.038	0.88	0.032	0.97	-1.09	0.014	-0.0167	0.59	-0.392	0.0036	-0.000961	0.92	-0.017	0.54
seq.4905.63	Q14019	COTL1	23406	Coactosin-like protein	-0.0348	0.56	0.0017	0.35	-0.0104	0.37	-0.0348	0.57	0.021	0.89	0.023	0.94	-0.00749	0.68	0.042	0.89	0.017	0.98	0.044	0.59	-0.0065	0.2	-0.386	0.0028	0.0023	0.85	0.22	0.4
seq.9923.6	Q07889	SOS1	6654	Son of sevenless homolog 1	0.079	0.29	0.0028	0.053	-0.0195	0.36	0.067	0.26	0.058	0.71	-0.0133	0.84	-0.00203	0.73	-0.0116	0.92	-0.0148	0.97	0.016	0.95	9.67e-05	0.98	0.013	0.89	-0.001	0.76	-0.005	-0.006
seq.18383.9	Q00688	FKBP3	2287	Peptidyl-prolyl cis-trans isomerase FKBP3	-0.09	0.21	0.0034	0.4	-0.0225	0.37	-0.118	0.45	-0.00423	0.99	0.23	0.52	0.0052	0.83	0.25	0.19	0.22	0.97	-0.662	0.013	-0.0072	0.69	-0.347	0.075	-0.00227	0.91	-0.009	0.24
seq.3400.49	Q9UHD2	TBK1	29110	Serine/threonine-protein kinase TBK1	-0.051	0.25	0.0017	0.12	-0.00939	0.25	-0.0511	0.25	-0.0163	0.89	-0.0206	0.82	0.000647	0.93	-0.0244	0.84	-0.0279	0.97	0.063	0.59	-0.00248	0.59	0.0076	0.97	-0.000663	0.86	0.2	-0.022
seq.8468.19	P07288	KLK3	354	Prostate-specific antigen	-0.073	0.6	6.54e-05	0.98	-0.00963	0.76	-0.0631	0.52	-0.0355	0.92	-0.0154	0.87	-0.00153	0.83	-0.0142	0.9	-0.00488	0.99	0.069	0.78	-0.000274	0.98	0.0042	1	0.0033	0.65	0.17	-0.055
seq.25247.12	Q8IUR7	ARMC8	25852	Armadillo repeat-containing protein 8	0.062	0.47	-5.79e-05	0.98	0.002	0.91	0.056	0.4	0.034	0.87	0.0046	0.9	-0.00124	0.77	0.0047	0.93	0.0023	0.99	0.11	0.051	-0.00326	0.39	-0.0133	0.76	0.00048	0.83	-0.056	-0.063
seq.16773.29	Q8IX30	SCUBE3	222663	Signal peptide, CUB and EGF-like domain-containing protein 3	0.11	0.29	-0.00555	0.15	0.07	0.37	0.098	0.23	0.072	0.76	-0.0452	0.92	0.0023	0.93	-0.0138	0.98	5.3e-05	1	-0.163	0.41	0.0062	0.44	0.25	0.26	-0.00229	0.91	-0.11	-0.087
seq.18950.13	P15153	RAC2	5880	Ras-related C3 botulinum toxin substrate 2	-0.144	0.17	0.0036	0.54	-0.023	0.49	-0.163	0.42	-0.00593	0.99	0.01	0.93	0.000119	0.99	0.015	0.91	-0.00971	0.98	-0.706	0.025	-0.0115	0.61	-0.182	0.064	0.0015	0.89	0.035	0.45
seq.22421.79	Q96FA3	PELI1	57162	E3 ubiquitin-protein ligase pellino homolog 1	-0.0946	0.12	-0.000235	0.85	0.0047	0.59	-0.0909	0.04	-0.0469	0.68	-0.0181	0.82	-0.000262	0.98	-0.0142	0.89	-0.0041	0.98	0.17	0.12	0.0027	0.53	-0.0184	0.72	0.000566	0.86	0.19	-0.041
seq.24293.39	P22307	SCP2	6342	Nonspecific lipid-transfer protein:isoform 6	-0.124	0.24	0.0044	0.45	-0.0203	0.49	-0.149	0.45	0.0039	0.99	0.04	0.8	0.0025	0.8	0.03	0.88	0.0083	0.98	-0.94	0.0073	-0.0156	0.53	-0.0456	0.58	-0.00261	0.66	-0.062	0.1
seq.2797.56	P04114	APOB	338	Apolipoprotein B	0.088	0.24	-0.000481	0.89	-0.00868	0.78	0.089	0.34	0.074	0.62	0.21	0.062	0.011	0.71	0.22	0.0043	0.21	0.18	0.092	0.48	0.016	0.008	0.034	0.98	-0.00419	0.78	0.11	0.04
seq.3803.10	P28325	CST5	1473	Cystatin-D	-0.266	0.034	0.016	0.0051	-0.0684	0.24	-0.27	0.01	-0.249	0.091	0.035	0.93	0.021	0.82	0.06	0.94	0.047	0.97	0.16	0.61	0.031	0.012	0.016	0.99	0.000498	0.98	-0.062	-0.038
seq.7227.75	O43405	COCH	1690	Cochlin	-0.0914	0.54	0.0057	0.21	-0.0252	0.49	-0.0914	0.56	0.018	0.97	0.25	0.75	0.013	0.77	0.31	0.33	0.31	0.97	-0.387	0.16	-0.0097	0.55	0.15	0.79	-0.0038	0.86	0.097	-0.04
seq.6259.60	P24821	TNC	3371	Tenascin	0.096	0.062	-0.00499	0.025	0.018	0.44	0.095	0.17	0.12	0.045	-0.00816	0.96	0.0064	0.64	0.008	0.96	0.0075	0.99	-0.0455	0.74	-0.00344	0.63	-0.0257	0.78	-0.000464	0.93	-0.057	0.005
seq.4981.6	Q14574	DSC3	1825	Desmocollin-3	0.064	0.3	0.0016	0.17	-0.0141	0.35	0.044	0.4	0.04	0.77	-0.00951	0.75	-0.00164	0.63	-0.00468	0.91	-0.000734	1	0.0025	0.98	0.0041	0.39	0.0038	0.97	0.000133	0.95	-0.015	0.023
seq.4553.65	Q7Z4V5	HDGFL2	84717	Hepatoma-derived growth factor-related protein 2	-0.0216	0.42	0.000277	0.84	0.0049	0.58	-0.0189	0.65	0.0044	0.96	-0.0133	0.77	-0.00235	0.64	-0.0131	0.88	-0.0161	0.97	0.11	0.038	-0.00139	0.67	-0.036	0.28	8.16e-05	0.98	0.33	0.48
seq.5355.69	O43557	TNFSF14	8740	Tumor necrosis factor ligand superfamily member 14	-0.0128	0.88	-0.000176	0.95	0.0029	0.89	-0.0217	0.83	0.063	0.55	-0.0123	0.87	-0.00075	0.89	-0.0167	0.86	-0.0173	0.97	-0.121	0.23	-0.00439	0.44	-0.00166	1	0.001	0.8	0.33	-0.071
seq.11263.57	P31415	CASQ1	844	Calsequestrin-1	0.044	0.054	0.000374	0.76	-0.00208	0.83	0.045	0.14	0.029	0.56	0.047	0.75	0.0014	0.88	0.049	0.7	0.042	0.97	0.038	0.6	0.000281	0.94	0.036	0.73	-0.00308	0.6	-0.114	-0.037
seq.13683.18	P51801	CLCNKB	1188	Chloride channel protein ClC-Kb	-0.15	0.2	0.0019	0.71	-0.00729	0.85	-0.153	0.33	-0.0562	0.87	0.012	0.97	0.0087	0.78	0.0051	0.99	0.034	0.98	-0.399	0.082	-0.01	0.46	-0.118	0.15	-0.000872	0.93	0.004	0.02
seq.21378.7	Q8TCS8	PNPT1	87178	Polyribonucleotide nucleotidyltransferase 1, mitochondrial	-0.193	0.23	0.0081	0.34	-0.0234	0.61	-0.21	0.49	0.024	0.97	0.031	0.83	0.000428	0.97	0.027	0.89	0.033	0.97	-1.12	0.024	-0.0219	0.54	-0.145	0.12	-0.00196	0.84	-0.013	0.28
seq.24426.191	P35221	CTNNA1	1495	Catenin alpha-1	-0.0432	0.64	0.0067	0.067	-0.0197	0.39	-0.0434	0.67	0.046	0.84	-0.00458	0.95	0.001	0.85	-0.00838	0.92	-0.00561	0.98	-0.284	0.07	-0.0046	0.46	0.018	0.87	1.17e-06	1	-0.067	-0.052
seq.9794.17	Q96D53	COQ8B	79934	AarF domain-containing protein kinase 4	0.028	0.7	-0.0016	0.3	0.0063	0.72	0.023	0.68	0.011	0.96	0.012	0.81	0.0017	0.69	0.013	0.88	0.0019	0.99	-0.0196	0.9	0.0067	0.21	-0.0168	0.78	-0.00064	0.84	-0.003	-0.098
seq.11227.31	Q9Y4P3	TBL2	26608	Transducin beta-like protein 2	-0.154	0.28	0.013	0.091	-0.0251	0.55	-0.163	0.52	0.055	0.92	0.033	0.52	0.0027	0.67	0.031	0.65	0.042	0.58	-1.14	0.0079	-0.0205	0.48	-0.0593	0.4	-0.000427	0.85	-0.045	0.053
seq.5682.13	Q6EMK4	VASN	114990	Vasorin	0.044	0.22	-0.00198	0.2	0.0077	0.43	0.044	0.34	0.034	0.66	0.066	0.8	0.0032	0.81	0.083	0.66	0.078	0.97	0.096	0.21	0.000821	0.87	-0.0365	0.89	-0.00225	0.82	0.038	-0.06
seq.9869.28	P19838	NFKB1	4790	Nuclear factor NF-kappa-B p105 subunit	-0.166	0.17	0.012	0.037	-0.0277	0.45	-0.166	0.39	0.0079	0.99	0.0034	0.98	-0.000427	0.94	0.000316	1	0.0018	1	-0.607	0.026	-0.00644	0.7	-0.0093	0.96	-0.000388	0.92	0.055	-0.004
seq.9952.57	Q00059	TFAM	7019	Transcription factor A, mitochondrial	-0.172	0.2	0.0088	0.23	-0.0343	0.42	-0.186	0.49	0.008	0.99	0.019	0.89	2.58e-06	1	0.018	0.93	-0.00903	0.98	-1.01	0.017	-0.0175	0.55	-0.112	0.29	0.000313	0.98	-0.044	0.055
seq.4469.78	Q7LFX5	CHST15	51363	Carbohydrate sulfotransferase 15	0.051	0.22	-0.00673	6.31e-06	0.015	0.094	0.051	0.3	0.0043	0.97	-0.181	0.8	0.017	0.67	-0.152	0.82	-0.0531	0.98	0.083	0.4	0.002	0.68	-0.174	0.65	0.000889	0.98	-0.08	0.026
seq.5099.14	P18627	LAG3	3902	Lymphocyte activation gene 3 protein	0.0049	0.97	-0.0104	0.0051	0.043	0.21	0.0049	0.97	-0.0801	0.59	0.0014	0.97	0.000601	0.85	0.0012	0.99	0.0031	0.98	-0.115	0.56	0.0036	0.71	0.014	0.84	-0.000278	0.94	-0.14	-0.014
seq.18215.5	Q9NWX6	THG1L	54974	Probable tRNA(His) guanylyltransferase	-0.105	0.17	0.0025	0.57	-0.012	0.53	-0.101	0.43	0.0076	0.98	-0.0069	0.95	-0.00298	0.71	-0.00235	0.99	-0.00927	0.98	0.2	0.19	-0.00163	0.87	-0.12	0.22	0.000805	0.91	0.44	0.45
seq.15562.24	P08236	GUSB	2990	Beta-glucuronidase	-0.067	0.61	0.0072	0.059	-0.0272	0.45	-0.0658	0.6	0.006	0.99	-0.0955	0.8	0.005	0.83	-0.101	0.7	-0.0545	0.97	0.17	0.53	-0.00339	0.77	-0.161	0.29	-0.00062	0.96	0.003	0.043
seq.14094.29	Q99075	HBEGF	1839	Heparin-binding EGF-like growth factor	-0.121	0.34	0.0063	0.29	-0.00444	0.9	-0.126	0.5	0.041	0.93	0.026	0.76	-4.16e-05	0.99	0.022	0.86	0.0016	1	-0.208	0.59	-0.0219	0.35	0.0033	0.99	0.000198	0.96	0.093	-0.02
seq.15503.15	O00292	LEFTY2	7044	Left-right determination factor 2	0.053	0.43	-0.00348	0.22	0.028	0.19	0.055	0.5	-0.0331	0.85	0.056	0.86	0.0045	0.81	0.068	0.86	0.092	0.97	0.073	0.54	0.000235	0.97	0.085	0.82	-0.000225	0.99	-0.436	0.016
seq.21219.7	Q86UA6	RPAIN	84268	RPA-interacting protein	0.041	0.4	-0.00168	0.3	0.015	0.53	0.039	0.43	0.016	0.9	-0.00397	0.86	-0.000935	0.73	-0.00319	0.94	-0.00908	0.97	0.11	0.07	0.0051	0.14	0.0021	0.98	-0.000363	0.82	-0.006	-0.023
seq.17737.7	P26440	IVD	3712	Isovaleryl-CoA dehydrogenase, mitochondrial	-0.152	0.22	0.0076	0.25	-0.0313	0.38	-0.166	0.49	-0.00932	0.99	0.033	0.82	0.0018	0.86	0.026	0.9	0.01	0.98	-0.951	0.02	-0.0158	0.58	-0.128	0.12	-0.000352	0.97	-0.026	0.3
seq.3874.8	P68036	UBE2L3	7332	Ubiquitin-conjugating enzyme E2 L3	-0.0673	0.41	0.0071	0.067	-0.0258	0.32	-0.064	0.62	0.081	0.68	-0.0308	0.81	-0.000271	0.98	-0.0313	0.86	-0.0444	0.97	-0.211	0.24	-0.0139	0.26	-0.0191	0.9	-0.000294	0.96	0.2	-0.016
seq.9348.1	Q9NZP8	C1RL	51279	Complement C1r subcomponent-like protein	0.047	0.23	-0.00208	0.19	0.011	0.37	0.047	0.44	0.045	0.59	0.093	0.82	0.018	0.64	0.13	0.7	0.14	0.97	0.15	0.1	-0.00752	0.26	0.04	0.96	-0.00849	0.51	-0.075	-0.059
seq.12408.333	Q9UL26	RAB22A	57403	Ras-related protein Rab-22A	-0.143	0.27	0.011	0.12	-0.0371	0.41	-0.129	0.56	0.086	0.83	-0.0463	0.78	-0.000903	0.92	-0.0392	0.76	-0.0498	0.97	-0.46	0.063	-0.0164	0.38	-0.0275	0.86	0.0024	0.68	-0.003	-0.101
seq.5225.50	P68400|P67870	CSNK2A1, CSNK2B	1457|1460	Casein kinase II 2-alpha:2-beta heterotetramer	-0.131	0.28	0.0089	0.15	-0.0284	0.44	-0.137	0.52	0.063	0.89	-0.0081	0.95	-0.00366	0.77	-0.00757	0.97	-0.0261	0.97	-0.546	0.07	-0.00942	0.65	-0.16	0.085	-0.000352	0.97	0.064	0.38
seq.17849.6	Q9Y295	DRG1	4733	Developmentally-regulated GTP-binding protein 1	-0.104	0.43	0.011	0.1	-0.0417	0.34	-0.108	0.63	0.11	0.78	0.0088	0.89	0.0022	0.78	0.0018	0.99	-0.00514	0.98	-0.696	0.059	-0.0172	0.53	-0.0109	0.92	-0.000934	0.79	0.04	0.04
seq.7806.33	Q9UBV7	B4GALT7	11285	Beta-1,4-galactosyltransferase 7	-0.0285	0.8	0.0047	0.19	-0.0199	0.4	-0.027	0.85	0.084	0.7	-0.0633	0.81	0.0061	0.72	-0.0531	0.86	-0.0247	0.98	-0.282	0.25	-0.00732	0.59	0.12	0.18	0.000788	0.94	0.068	-0.035
seq.14031.18	P21781	FGF7	2252	Fibroblast growth factor 7	0.06	0.3	-0.0046	0.027	0.03	0.064	0.06	0.26	0.013	0.95	-0.0411	0.78	0.0018	0.79	-0.0467	0.78	-0.0503	0.84	0.095	0.37	0.0055	0.38	0.0061	0.98	-0.000825	0.87	-0.008	-0.066
seq.19802.22	O00559	EBAG9	9166	Receptor-binding cancer antigen expressed on SiSo cells	-0.087	0.46	0.011	0.04	-0.0301	0.5	-0.0888	0.58	0.083	0.77	-0.00358	0.96	-0.00127	0.88	-0.00625	0.96	0.0022	1	-0.444	0.032	-0.0148	0.31	0.029	0.96	0.0041	0.73	0.044	-0.024
seq.4212.5	Q9UBC2	EPS15L1	58513	Epidermal growth factor receptor substrate 15-like 1	-0.0936	0.33	0.011	0.024	-0.0242	0.44	-0.0948	0.58	0.081	0.77	0.011	0.81	0.000142	0.97	0.0076	0.89	0.0065	0.97	-0.453	0.03	-0.0135	0.38	0.0082	0.94	-0.000234	0.94	0.022	0.008
seq.11634.32	O43665	RGS10	6001	Regulator of G-protein signaling 10	-0.0952	0.24	0.0034	0.47	-0.0253	0.28	-0.128	0.45	-0.00417	0.99	0.051	0.86	0.0025	0.86	0.084	0.76	0.062	0.97	-0.856	0.007	-0.0062	0.76	-0.0825	0.77	-0.00327	0.77	-0.048	0.11
seq.13659.36	Q9HD20	ATP13A1	57130	Manganese-transporting ATPase 13A1	0.072	0.097	-0.0047	0.0031	0.016	0.42	0.068	0.27	0.027	0.81	-0.0772	0.83	0.0058	0.82	-0.062	0.88	-0.0261	0.98	0.1	0.18	-0.0066	0.22	0.085	0.81	-0.00102	0.96	-0.24	0.041
seq.13722.105	P02748	C9	735	Complement component C9	0.07	0.16	-0.0102	4.9e-07	0.052	0.0034	0.069	0.24	0.029	0.83	0.075	0.81	0.012	0.61	0.11	0.65	0.12	0.97	0.18	0.13	-0.0175	1.45e-05	0.033	0.96	-0.00817	0.33	-0.266	-0.064
seq.9790.28	Q8IWQ3	BRSK2	9024	Serine/threonine-protein kinase BRSK2	-0.0697	0.35	0.0021	0.16	-0.0091	0.42	-0.0666	0.32	-0.0349	0.85	-0.0856	0.61	0.000988	0.94	-0.0843	0.5	-0.0649	0.97	0.062	0.7	-0.00566	0.41	0.094	0.48	0.0042	0.68	0.019	0.073
seq.17466.72	Q96CM8	ACSF2	80221	Acyl-CoA synthetase family member 2, mitochondrial	-0.111	0.32	0.011	0.064	-0.0216	0.55	-0.11	0.59	0.062	0.87	0.0099	0.83	-0.000724	0.86	0.0068	0.92	0.0021	0.99	-0.561	0.041	-0.015	0.46	-0.0661	0.016	-0.000113	0.97	0.066	0.37
seq.20203.45	P09871	C1S	716	Complement C1s subcomponent	0.028	0.38	-0.00128	0.25	0.0035	0.73	0.028	0.47	0.0016	0.99	-0.0106	0.94	0.0048	0.67	0.0029	0.99	-0.00936	0.98	0.061	0.37	-0.00229	0.51	-0.0382	0.66	-8.25e-05	0.99	-0.299	-0.021
seq.5230.99	P04035	HMGCR	3156	3-hydroxy-3-methylglutaryl-coenzyme A reductase	0.042	0.37	-0.000608	0.76	0.012	0.52	0.042	0.45	0.016	0.89	-0.0151	0.8	-0.000348	0.95	-0.0174	0.86	-0.0263	0.97	0.26	0.36	0.0044	0.55	-0.00308	0.99	9.14e-06	1	0.017	-0.047
seq.18897.31	Q92769	HDAC2	3066	Histone deacetylase 2	-0.0612	0.56	0.0072	0.16	-0.0146	0.58	-0.0599	0.73	0.11	0.62	0.043	0.81	0.0016	0.9	0.042	0.87	0.002	1	-0.222	0.36	-0.00943	0.55	-0.198	0.092	-0.00224	0.86	0.22	0.33
seq.3666.17	Q9BXR6	CFHR5	81494	Complement factor H-related protein 5	0.039	0.61	-0.00152	0.44	0.015	0.27	0.043	0.5	0.011	0.96	-0.0325	0.8	0.001	0.89	-0.0318	0.81	-0.0194	0.97	0.043	0.75	-0.0051	0.48	0.028	0.95	0.0012	0.91	-0.132	-0.073
seq.4209.60	Q9NP79	VTA1	51534	Vacuolar protein sorting-associated protein VTA1 homolog	-0.107	0.35	0.0085	0.17	-0.0263	0.47	-0.128	0.54	0.073	0.86	0.044	0.81	0.000854	0.95	0.042	0.87	-0.00921	0.98	-0.638	0.045	-0.00929	0.67	-0.307	0.039	-0.00228	0.86	0.073	0.45
seq.8325.37	P08319	ADH4	127	Alcohol dehydrogenase 4	0.31	0.034	0.0023	0.76	-0.00241	0.96	0.31	0.054	0.26	0.21	0.043	0.85	0.0011	0.94	0.056	0.84	0.041	0.97	0.65	0.024	-0.000162	0.99	0.19	0.13	-0.00197	0.87	-0.142	-0.101
seq.14583.49	O14793	MSTN	2660	Growth/differentiation factor 8	-0.0595	0.11	0.0029	0.11	-0.00752	0.46	-0.0587	0.4	-0.0742	0.25	-0.00518	0.97	0.0088	0.88	-0.00782	0.97	-0.0222	0.97	0.17	0.12	0.0052	0.51	0.051	0.77	0.0042	0.6	0.14	-0.096
seq.23580.2	Q8IV56	PRR15	222171	Proline-rich protein 15	-0.0479	0.35	0.0044	0.034	-0.00349	0.82	-0.0448	0.56	0.0077	0.97	0.014	0.83	0.0025	0.67	0.011	0.89	0.018	0.97	-0.147	0.14	-0.00276	0.64	-0.0165	0.71	0.000352	0.9	0.12	-0.036
seq.4880.21	Q9UK05	GDF2	2658	Growth/differentiation factor 2	0.051	0.32	0.000553	0.82	-0.00685	0.56	0.05	0.39	0.031	0.8	0.000116	1	-0.000223	0.95	0.000886	0.99	-0.000503	1	0.089	0.38	0.0047	0.45	0.0058	0.93	9.82e-05	0.97	-0.018	0.033
seq.9843.5	P12814	ACTN1	87	Alpha-actinin-1	-0.18	0.2	0.009	0.26	-0.0337	0.47	-0.205	0.47	0.011	0.99	-0.00952	0.95	-6.56e-05	0.99	-0.00569	0.98	-0.0709	0.97	-1.11	0.027	-0.022	0.54	-0.156	0.052	0.001	0.91	-0.013	0.47
seq.3005.5	P18031	PTPN1	5770	Tyrosine-protein phosphatase non-receptor type 1	-0.0813	0.25	0.0064	0.062	-0.0095	0.69	-0.0762	0.52	0.041	0.84	0.0046	0.95	-0.00153	0.78	0.0031	0.97	-0.0029	0.99	-0.108	0.34	-0.00413	0.54	0.023	0.78	-0.00276	0.45	0.16	-0.01
seq.6384.19	Q8IUB2	WFDC3	140686	WAP four-disulfide core domain protein 3	-0.0809	0.45	0.0068	0.22	-0.0328	0.34	-0.0818	0.67	0.12	0.64	0.016	0.86	0.000191	0.98	0.019	0.88	0.0053	0.98	-0.435	0.097	-0.013	0.5	-0.0314	0.73	-0.000174	0.98	0.15	0.059
seq.19259.176	P05198	EIF2S1	1965	Eukaryotic translation initiation factor 2 subunit 1	-0.0965	0.32	0.0055	0.29	-0.0171	0.54	-0.11	0.53	0.053	0.89	0.059	0.83	0.00022	0.99	0.054	0.88	-0.043	0.97	-0.59	0.035	-0.00702	0.71	-0.28	0.19	0.000701	0.98	0.055	0.39
seq.19202.10	Q06187	BTK	695	Tyrosine-protein kinase BTK	-0.122	0.14	0.005	0.32	-0.0299	0.36	-0.153	0.39	-0.0194	0.96	0.0035	0.97	-9.34e-05	0.99	0.0015	0.99	0.0015	1	-1.03	0.0082	-0.00952	0.71	-0.0167	0.8	0.00061	0.86	-0.082	0.003
seq.15698.6	P40222	TXLNA	200081	Alpha-taxilin	-0.0558	0.37	0.001	0.66	-0.00221	0.91	-0.0558	0.45	0.0022	0.99	-0.00882	0.93	0.0035	0.67	-0.00596	0.96	0.00057	1	-0.0541	0.65	-0.00346	0.61	-0.0338	0.81	0.000781	0.92	0	-0.06
seq.2192.63	Q9Y4X3	CCL27	10850	C-C motif chemokine 27	-0.0251	0.62	0.0033	0.0088	-0.0137	0.28	-0.0253	0.61	0.022	0.84	-0.0108	0.8	0.0013	0.69	-0.00662	0.9	-0.0103	0.97	0.034	0.71	-0.00597	0.22	0.0029	0.98	0.000417	0.85	0.18	0.055
seq.25055.56	P22059	OSBP	5007	Oxysterol-binding protein 1	-0.163	0.27	0.012	0.084	-0.0179	0.69	-0.177	0.48	0.09	0.85	-0.0232	0.8	0.000975	0.88	-0.0226	0.84	-0.0271	0.97	-0.764	0.02	-0.00956	0.66	-0.0442	0.23	0.0016	0.68	0.02	0.006
seq.6382.17	O00462	MANBA	4126	Beta-mannosidase	-0.0839	0.14	0.008	8.44e-06	-0.028	0.15	-0.081	0.26	-0.0269	0.86	-0.175	0.33	-0.00153	0.95	-0.175	0.063	-0.167	0.79	-0.344	0.039	0.000343	0.95	0.012	0.99	0.0042	0.69	-0.033	-0.022
seq.22533.95	Q96QC0	PPP1R10	5514	Serine/threonine-protein phosphatase 1 regulatory subunit 10	0.16	0.0037	-0.00698	0.0037	0.042	0.041	0.15	0.0092	0.15	0.0099	-0.00858	0.89	-0.00014	0.98	-0.00934	0.91	-0.0135	0.97	0.32	0.19	-0.00483	0.58	-0.00973	1	-0.00146	0.91	0.017	-0.049
seq.15299.102	Q14696	MESD	23184	LDLR chaperone MESD	-0.12	0.22	0.0067	0.24	-0.0176	0.55	-0.132	0.49	0.024	0.96	-0.0703	0.85	0.0043	0.85	-0.0395	0.9	-0.0344	0.98	-0.713	0.017	-0.0132	0.53	-0.000794	1	0.0013	0.92	-0.026	-0.011
seq.23704.11	O14523	C2CD2L	9854	Transmembrane protein 24	-0.204	0.13	0.012	0.058	-0.0229	0.48	-0.199	0.4	0.077	0.85	0.011	0.85	0.0031	0.67	0.021	0.86	0.031	0.97	-0.403	0.19	-0.0128	0.54	-0.0119	0.93	0.000918	0.81	0.056	-0.015
seq.3613.62	O00602	FCN1	2219	Ficolin-1	-0.0658	0.46	-0.0104	0.032	0.031	0.32	-0.0628	0.49	-0.0846	0.62	-0.0333	0.81	-0.000453	0.96	-0.0334	0.85	-0.0315	0.97	-0.0706	0.74	6.09e-05	1	0.024	0.97	0.0019	0.89	0.11	-0.078
seq.21290.66	O60921	HUS1	3364	Checkpoint protein HUS1	-0.0389	0.16	0.0015	0.25	0.0002	0.98	-0.0365	0.45	-0.0134	0.87	0.037	0.8	0.002	0.84	0.034	0.86	0.024	0.97	0.092	0.11	-0.000884	0.81	0.013	0.96	-0.000378	0.95	0.34	0.029
seq.13117.232	Q9Y259	CHKB	1120	Choline/ethanolamine kinase	-0.0442	0.65	0.001	0.78	-0.014	0.62	-0.0543	0.64	0.0065	0.98	0.013	0.83	0.0018	0.73	0.004	0.96	-0.0164	0.97	0.36	0.051	-0.000772	0.95	0.046	0.71	0.000691	0.91	0.12	-0.008
seq.14655.1	Q9NVM6	DNAJC17	55192	DnaJ homolog subfamily C member 17	-0.0515	0.57	0.003	0.55	0.011	0.79	-0.0561	0.69	0.1	0.54	-0.00869	0.88	0.000353	0.94	-0.00817	0.9	-0.00894	0.97	-0.13	0.5	-0.00954	0.45	-0.0113	0.9	-0.000755	0.83	0.28	-0.055
seq.21769.10	O75191	XYLB	9942	Xylulose kinase	-0.0494	0.32	0.0011	0.4	-0.00583	0.62	-0.0475	0.35	-0.0242	0.84	-0.00471	0.88	0.000448	0.89	-0.00392	0.94	-0.0034	0.98	0.003	0.98	-0.00197	0.7	-0.0177	0.68	1.15e-05	1	0.24	0.089
seq.24938.7	P63010	AP2B1	163	AP-2 complex subunit beta-1	-0.145	0.29	0.011	0.14	-0.0183	0.66	-0.149	0.55	0.12	0.76	-0.0376	0.9	-0.00141	0.95	-0.0173	0.95	-0.0254	0.98	-0.614	0.083	-0.0204	0.44	-0.0345	0.96	0.0028	0.83	0.078	-0.05
seq.7863.50	O00264	PGRMC1	10857	Membrane-associated progesterone receptor component 1	-0.113	0.12	0.0048	0.18	-0.0101	0.58	-0.12	0.37	-0.0172	0.95	-0.0606	0.82	0.0053	0.78	-0.0417	0.88	-0.0487	0.97	-0.496	0.0043	-0.0112	0.33	-0.0108	0.98	-0.00128	0.89	-0.125	-0.023
seq.7909.37	P04278	SHBG	6462	Sex hormone-binding globulin	0.097	0.39	-0.00646	0.047	-0.00439	0.91	0.099	0.34	0.056	0.83	-0.0399	0.95	0.013	0.77	0.026	0.97	0.055	0.98	0.017	0.95	-0.00543	0.56	0.28	0.58	-0.0155	0.49	-0.046	0.004
seq.8916.32	Q13586	STIM1	6786	Stromal interaction molecule 1:Cytoplasmic domain	-0.132	0.25	0.0095	0.09	-0.0215	0.55	-0.151	0.49	0.074	0.85	-0.0178	0.79	-0.0003	0.95	-0.0192	0.81	-0.0295	0.97	-0.756	0.012	-0.00831	0.66	-0.0142	0.76	0.0013	0.55	0.043	-0.056
seq.12623.84	Q92833	JARID2	3720	Protein Jumonji	-0.0816	0.11	0.000171	0.92	0.0025	0.77	-0.0814	0.09	-0.0841	0.2	0.0066	0.93	0.0038	0.67	0.0013	0.99	0.0085	0.98	-0.076	0.26	-0.000158	0.96	-0.000536	1	0.000177	0.97	-0.031	-0.009
seq.7108.7	O75264	SMIM24	284422	Small integral membrane protein 24	0.046	0.32	-0.00122	0.35	0.0076	0.63	0.039	0.39	0.008	0.95	-0.084	0.82	-0.00309	0.89	-0.0756	0.86	-0.061	0.97	0.074	0.45	0.0042	0.43	-0.0235	0.98	0.0054	0.6	-0.003	-0.001
seq.23269.40	Q8IZR5	CMTM4	146223	CKLF-like MARVEL transmembrane domain-containing protein 4	-0.0204	0.46	0.000222	0.88	0.0033	0.73	-0.0215	0.56	-0.000348	1	0.05	0.82	0.0076	0.7	0.058	0.84	0.042	0.97	-0.0703	0.43	-0.00376	0.44	0.11	0.44	-0.00383	0.72	0.08	-0.173
seq.17436.193	P78368	CSNK1G2	1455	Casein kinase I isoform gamma-2	-0.138	0.23	0.0093	0.14	-0.0204	0.56	-0.141	0.5	0.07	0.86	0.0016	0.98	0.0006	0.91	0.0017	0.99	0.012	0.97	-0.707	0.023	-0.017	0.46	-0.0343	0.6	0.0014	0.75	0.08	-0.047
seq.13725.3	O43320	FGF16	8823	Fibroblast growth factor 16	0.02	0.5	-0.000137	0.9	-0.00569	0.39	0.019	0.53	-0.00724	0.94	-0.0126	0.77	-0.000256	0.95	-0.0115	0.85	-0.00647	0.97	0.17	0.0094	0.000603	0.84	0.0092	0.95	0.000365	0.93	-0.101	0.003
seq.6252.62	Q96QR1	SCGB3A1	92304	Secretoglobin family 3A member 1	-0.176	0.19	0.0018	0.52	-0.0172	0.63	-0.202	0.0099	-0.188	0.28	0.009	0.96	0.0012	0.94	0.011	0.94	0.017	0.98	-0.624	0.019	-0.0012	0.9	-0.101	0.63	-0.00209	0.83	0.01	-0.071
seq.5140.56	Q6UXZ4	UNC5D	137970	Netrin receptor UNC5D	0.023	0.73	-0.00294	0.23	0.0071	0.7	0.024	0.73	-0.0264	0.87	-0.0412	0.93	-0.00647	0.81	-0.0296	0.94	-0.027	0.98	-0.13	0.3	0.0035	0.63	0.002	1	0.0082	0.55	-0.11	-0.009
seq.23281.29	Q96BM9	ARL8A	127829	ADP-ribosylation factor-like protein 8A	-0.21	0.21	0.0064	0.47	-0.0255	0.65	-0.23	0.45	0.012	0.99	-0.0736	0.52	-0.000334	0.97	-0.0718	0.24	-0.0865	0.87	-1.28	0.014	-0.0155	0.66	-0.0155	0.97	0.0028	0.75	0.027	0.013
seq.2625.53	P07900	HSP90AA1	3320	Hsp90alpha	-0.106	0.41	0.011	0.12	-0.0317	0.44	-0.113	0.62	0.11	0.76	0.13	0.8	0.0068	0.73	0.19	0.53	0.13	0.97	-0.4	0.27	-0.0208	0.42	-0.226	0.21	-0.00518	0.75	0.04	0.17
seq.15615.8	O75022	LOC102725035, LOC107987462	102725035	Leukocyte immunoglobulin-like receptor subfamily B member 3	0.23	0.28	-0.002	0.45	-0.00424	0.9	0.12	0.4	0.13	0.78	0.13	0.79	0.0016	0.88	0.11	0.65	0.094	0.97	0.64	0.061	0.0029	0.78	0.054	0.93	0.000223	0.98	0.055	0.079
seq.21120.3	Q8N183	NDUFAF2	91942	Mimitin, mitochondrial	-0.157	0.29	0.013	0.12	-0.0359	0.43	-0.159	0.57	0.079	0.88	-0.00157	0.96	-0.000787	0.82	-0.00411	0.92	-0.00606	0.97	-0.854	0.038	-0.0214	0.48	-0.0164	0.55	-0.000269	0.89	-0.028	0.013
seq.25050.82	P29144	TPP2	7174	Tripeptidyl-peptidase 2	-0.143	0.21	0.016	0.017	-0.063	0.094	-0.139	0.53	-0.00834	0.99	0.029	0.53	-0.00195	0.79	0.021	0.86	0.0059	0.98	-0.53	0.04	-0.00248	0.88	-0.107	0.29	0.000286	0.97	-0.017	0.6
seq.9053.16	P52943	CRIP2	1397	Cysteine-rich protein 2	0.039	0.31	-0.00115	0.43	0.003	0.83	0.038	0.38	0.021	0.83	-0.0167	0.88	0.0013	0.86	-0.0159	0.89	-0.0241	0.97	0.0048	0.98	0.0036	0.52	-0.0349	0.79	-0.000359	0.97	-0.067	-0.046
seq.2615.60	P52803	EFNA5	1946	Ephrin-A5	0.028	0.6	-0.00515	0.013	0.029	0.047	0.028	0.64	-0.0146	0.92	-0.119	0.8	-0.0042	0.9	-0.127	0.73	-0.0762	0.97	-0.000944	1	0.0058	0.39	0.044	0.96	0.0072	0.55	-0.179	0.022
seq.9321.400	P08949	NMB	4828	Neuromedin-B	0.038	0.34	-0.0046	0.0045	0.036	0.035	0.039	0.37	0.025	0.78	-0.0366	0.82	-0.000455	0.98	-0.0374	0.87	-0.0356	0.97	-0.0123	0.93	0.0037	0.52	-0.141	0.32	0.0021	0.86	-0.151	0.053
seq.20383.31	Q96H35	RBM18	92400	Probable RNA-binding protein 18	-0.0244	0.62	0.000764	0.74	0.0042	0.75	-0.0242	0.61	0.0081	0.95	-0.00482	0.85	-0.000447	0.86	-0.00531	0.91	-0.00731	0.97	0.059	0.33	0.0014	0.66	0.0098	0.73	0.000719	0.66	0.25	0.007
seq.14759.149	P12830	CDH1	999	Cadherin-1	-0.0379	0.2	0.000457	0.76	0.0014	0.86	-0.0379	0.39	-0.0458	0.33	-0.0652	0.65	0.0031	0.77	-0.0662	0.58	-0.0811	0.91	0.073	0.27	0.0014	0.72	0.067	0.55	0.0019	0.82	-0.151	0.028
seq.9045.3	O14975	SLC27A2	11001	Very long-chain acyl-CoA synthetase	-0.0295	0.61	0.0023	0.34	-0.0088	0.46	-0.0276	0.71	0.041	0.76	0.02	0.92	0.0052	0.7	0.03	0.88	0.025	0.97	-0.1	0.34	-0.00251	0.67	-0.0207	0.97	-0.00211	0.79	0.14	-0.026
seq.21754.5	Q9UGI0	ZRANB1	54764	Ubiquitin thioesterase ZRANB1	-0.069	0.31	0.0071	0.044	-0.017	0.44	-0.0601	0.6	0.054	0.78	0.011	0.82	-0.00126	0.73	0.012	0.86	0.0039	0.98	-0.23	0.27	-0.0157	0.28	-0.0136	0.83	-0.00201	0.37	0.062	0.009
seq.21628.6	O43324	EEF1E1	9521	Eukaryotic translation elongation factor 1 epsilon-1	-0.109	0.2	0.011	0.015	-0.0346	0.26	-0.104	0.48	0.021	0.95	0.0029	0.92	0.000556	0.84	0.0068	0.88	0.0047	0.97	-0.407	0.041	-0.0106	0.48	0.014	0.62	0.000498	0.81	0.027	0.039
seq.9536.16	Q14507	EDDM3A	10876	Epididymal secretory protein E3-alpha	-0.0855	0.28	0.0042	0.29	-0.0164	0.66	-0.0891	0.44	-0.0122	0.97	0.022	0.9	0.0021	0.92	0.021	0.94	0.017	0.98	-0.261	0.043	-0.00689	0.46	0.037	0.83	-0.000944	0.92	0.021	-0.028
seq.19194.9	Q8TEA8	DTD1	92675	D-tyrosyl-tRNA(Tyr) deacylase 1	-0.113	0.25	0.0058	0.28	-0.0261	0.44	-0.136	0.48	0.0034	0.99	-0.0611	0.88	-0.00138	0.95	-0.028	0.94	-0.0437	0.98	-0.934	0.011	-0.0122	0.63	-0.0489	0.95	0.0026	0.85	-0.04	-0.039
seq.7997.118	Q14184	DOC2B	8447	Double C2-like domain-containing protein beta	0.01	0.93	-0.00364	0.083	-0.000404	0.99	0.012	0.91	0.059	0.77	-0.105	0.77	-0.005	0.79	-0.0931	0.68	-0.106	0.97	-0.0856	0.4	0.0048	0.3	-0.0491	0.91	0.0051	0.66	0.22	-0.038
seq.16809.1	O00746	NME4	4833	Nucleoside diphosphate kinase, mitochondrial	-0.191	0.21	0.01	0.18	-0.015	0.7	-0.196	0.44	-0.032	0.95	-0.0142	0.86	0.000552	0.94	-0.0153	0.88	-0.0113	0.97	-0.799	0.022	-0.0167	0.5	-0.00756	0.97	0.000997	0.81	-0.023	-0.045
seq.17702.53	P22309	UGT1A1	54658	UDP-glucuronosyltransferase 1-1	-0.0744	0.3	0.0016	0.48	-0.00388	0.75	-0.0694	0.33	-0.042	0.8	0.025	0.72	-9.61e-05	0.99	0.022	0.81	0.019	0.97	-0.123	0.4	-0.00489	0.47	0.0083	0.96	-0.00151	0.66	0.046	-0.036
seq.24445.38	Q8N4X5	AFAP1L2	84632	Actin filament-associated protein 1-like 2	-0.109	0.42	0.012	0.025	-0.0841	0.048	-0.107	0.52	0.05	0.9	0.062	0.75	0.0057	0.71	0.059	0.76	0.04	0.97	-0.478	0.0065	-0.000492	0.96	-0.0647	0.16	-0.00108	0.82	0.034	-0.013
seq.17161.1	P39656	DDOST	1650	Dolichyl-diphosphooligosaccharide--protein glycosyltransferase 48 kDa subunit	-0.0933	0.35	0.0066	0.12	-0.00343	0.89	-0.089	0.55	0.028	0.94	-0.105	0.8	0.0026	0.9	-0.086	0.81	-0.0906	0.97	-0.482	0.0079	-0.0116	0.35	0.069	0.83	0.0028	0.82	-0.084	-0.011
seq.9942.2	Q9UKK6	NXT1	29107	NTF2-related export protein 1	-0.00345	0.97	-0.00306	0.13	0.01	0.52	-0.00457	0.97	0.075	0.43	0.028	0.79	0.001	0.84	0.029	0.77	0.021	0.97	-0.0839	0.73	-0.00342	0.49	-0.0224	0.7	-0.000814	0.82	0.36	-0.005
seq.9578.263	A6NHS7	MANSC4	100287284	MANSC domain-containing protein 4	0.073	0.23	-0.00326	0.17	0.0061	0.76	0.068	0.16	0.045	0.72	0.064	0.71	0.0032	0.72	0.072	0.44	0.061	0.97	0.21	0.26	0.0022	0.69	0.088	0.14	0.0024	0.68	-0.083	-0.093
seq.15384.15	Q9UEF7	KL	9365	Klotho	0.054	0.55	-0.00395	0.19	-0.00445	0.85	0.051	0.56	-0.0126	0.96	-0.111	0.8	0.008	0.72	-0.0863	0.84	-0.0658	0.97	-0.158	0.36	0.0099	0.32	0.12	0.4	0.0034	0.79	-0.065	0.031
seq.15441.6	P17900	GM2A	2760	Ganglioside GM2 activator	0.041	0.47	-0.00768	1.6e-06	0.052	0.000139	0.042	0.47	0.005	0.98	-0.0365	0.89	0.0023	0.91	-0.016	0.95	-0.0145	0.99	0.14	0.14	-0.000337	0.95	0.097	0.56	0.001	0.94	-0.127	-0.055
seq.19117.3	Q96A00	PPP1R14A	94274	Protein phosphatase 1 regulatory subunit 14A	-0.127	0.27	0.0064	0.29	-0.024	0.5	-0.139	0.5	0.0047	0.99	0.035	0.74	0.0032	0.71	0.035	0.7	0.025	0.97	-0.758	0.051	-0.0114	0.67	0.015	0.93	0.0019	0.66	-0.034	-0.045
seq.21475.137	O43396	TXNL1	9352	Thioredoxin-like protein 1	-0.142	0.096	0.0063	0.072	-0.0229	0.44	-0.142	0.13	-0.0494	0.83	-0.0169	0.96	-0.00684	0.7	-0.0101	0.98	-0.0141	0.99	-0.379	0.016	-0.00365	0.64	0.028	0.98	0.0067	0.66	0.093	-0.046
seq.11252.30	O75427	LRCH4	4034	Leucine-rich repeat and calponin homology domain-containing protein 4:Calponin Homology	-0.0967	0.14	0.000966	0.53	-0.00354	0.75	-0.089	0.046	-0.0826	0.43	0.0032	0.9	0.000474	0.84	-0.000281	0.99	0.0016	0.99	0.031	0.7	-0.00571	0.21	0.0017	0.99	-0.000406	0.81	-0.011	-0.033
seq.16079.2	P42680	TEC	7006	Tyrosine-protein kinase Tec	-0.142	0.14	0.0098	0.026	-0.0179	0.53	-0.139	0.38	0.0057	0.99	0.0037	0.95	0.0026	0.65	0.006	0.94	0.015	0.97	-0.575	0.013	-0.0115	0.49	-0.0253	0.75	0.000768	0.85	-0.055	0.016
seq.11708.2	P31025	LCN1	3933	Lipocalin-1	0.066	0.27	6.14e-06	1	-0.00928	0.56	0.063	0.34	0.052	0.75	0.0024	0.98	0.000424	0.96	0.0031	0.99	-0.00743	0.98	0.068	0.35	0.0026	0.52	-0.053	0.72	0.000463	0.96	-0.096	-0.003
seq.12347.29	Q9BSQ5	CCM2	83605	Cerebral cavernous malformations 2 protein	-0.0857	0.22	0.0068	0.041	-0.0178	0.49	-0.0812	0.47	0.012	0.97	0.0068	0.92	0.0018	0.77	0.0045	0.96	0.0025	0.99	-0.212	0.13	-0.00855	0.34	-0.0439	0.22	2.44e-05	0.99	-0.002	-0.057
seq.4496.60	P39900	MMP12	4321	Macrophage metalloelastase	0.052	0.64	-0.00287	0.41	0.029	0.43	0.05	0.61	0.0074	0.98	0.15	0.76	0.000678	0.95	0.12	0.61	0.14	0.97	0.18	0.36	-0.00258	0.79	-0.119	0.76	-0.00422	0.79	-0.225	-0.053
seq.3521.16	P01215|P01222	CGA, TSHB	1081|7252	Thyroid Stimulating Hormone	-0.136	0.18	-0.00117	0.84	0.014	0.74	-0.136	0.26	-0.0985	0.66	0.0002	1	5.54e-05	0.99	0.0026	0.98	-0.00957	0.98	-0.111	0.66	0.000979	0.95	0.046	0.58	-0.00205	0.74	-0.003	0.002
seq.17370.186	Q9NUJ1	ABHD10	55347	Mycophenolic acid acyl-glucuronide esterase, mitochondrial	-0.149	0.27	0.011	0.13	-0.0308	0.46	-0.162	0.53	0.035	0.95	-0.00194	0.98	-0.00153	0.83	0.0016	0.99	0.000635	1	-0.804	0.033	-0.0171	0.52	-0.0662	0.11	0.0012	0.79	-0.007	0.14
seq.18387.7	P50502	ST13	6767	Hsc70-interacting protein	-0.0264	0.62	0.0046	0.083	-0.00899	0.5	-0.0339	0.73	0.049	0.73	0.093	0.84	0.0055	0.81	0.16	0.67	0.1	0.97	-0.0704	0.53	0.006	0.41	-0.131	0.7	-0.00424	0.8	0.28	0.082
seq.11926.23	Q6PD74	AAGAB	79719	Alpha- and gamma-adaptin-binding protein p34	-0.0591	0.6	0.0074	0.15	-0.0224	0.44	-0.058	0.74	0.13	0.57	-0.00348	0.98	-0.000891	0.9	0.0066	0.96	-0.00726	0.98	-0.8	0.0045	-0.0147	0.43	-0.0627	0.43	0.000885	0.88	0.046	0.014
seq.17774.38	P62318	SNRPD3	6634	Small nuclear ribonucleoprotein Sm D3	-0.0744	0.36	-0.00108	0.7	0.0086	0.76	-0.0706	0.34	-0.056	0.73	0.017	0.81	-0.000889	0.84	0.013	0.89	0.014	0.97	0.15	0.05	-0.000475	0.91	-0.00903	0.93	-0.000214	0.94	0.07	-0.015
seq.11336.9	Q9NPI8	FANCF	2188	Fanconi anemia group F protein	0.052	0.48	0.0015	0.74	-0.00301	0.89	0.052	0.52	0.018	0.93	-0.00446	0.89	-0.000244	0.95	0.000875	0.99	0.00063	1	-0.096	0.55	0.0029	0.49	-0.00105	1	-0.00058	0.8	-0.002	-0.012
seq.23529.11	Q9NQZ5	STARD7	56910	StAR-related lipid transfer protein 7, mitochondrial	-0.113	0.15	0.0041	0.033	-0.0149	0.29	-0.112	0.024	-0.0892	0.5	0.006	0.93	0.0011	0.88	0.0042	0.97	0.002	1	0.022	0.92	0.0017	0.72	0.0013	1	-0.000457	0.92	0.088	-0.028
seq.23665.35	P17980	PSMC3	5702	26S protease regulatory subunit 6A	-0.0919	0.21	0.0059	0.13	-0.00854	0.66	-0.0879	0.49	0.038	0.88	0.032	0.8	-0.00297	0.83	0.036	0.88	0.025	0.97	-0.267	0.1	-0.00182	0.87	-0.187	0.12	0.000514	0.96	0.12	0.6
seq.5493.17	Q9BYP7	WNK3	65267	Serine/threonine-protein kinase WNK3	-0.104	0.31	0.011	0.027	-0.0189	0.55	-0.105	0.55	0.11	0.7	0.039	0.84	0.0033	0.84	0.025	0.92	-0.00416	0.99	-0.29	0.084	0.0037	0.72	-0.376	0.038	-0.00135	0.94	0.23	0.36
seq.3059.50	Q9Y275	TNFSF13B	10673	Tumor necrosis factor ligand superfamily member 13B	0.045	0.38	-0.00254	0.31	0.02	0.41	0.043	0.55	-0.00223	0.99	0.025	0.84	0.0031	0.71	0.027	0.86	0.0072	0.98	0.16	0.1	0.0013	0.82	-0.00625	0.99	-0.00181	0.79	-0.181	-0.13
seq.12524.18	Q96F10	SAT2	112483	Diamine acetyltransferase 2	-0.0485	0.35	0.000622	0.65	-0.00753	0.63	-0.0479	0.35	-0.0198	0.9	0.012	0.87	0.0014	0.79	0.015	0.88	0.0011	1	0.055	0.45	0.0056	0.098	-0.0344	0.16	-0.000497	0.86	0.14	0.24
seq.8232.90	Q86YT9	JAML	120425	Junctional adhesion molecule-like	0.043	0.71	-0.00855	3.33e-06	0.052	0.0051	0.046	0.54	0.0039	0.99	-0.0534	0.94	0.019	0.64	0.034	0.95	0.035	0.98	0.12	0.5	-0.00213	0.71	0.092	0.96	0.000138	0.99	-0.057	-0.028
seq.20994.37	Q9H8W4	PLEKHF2	79666	Pleckstrin homology domain-containing family F member 2	-0.14	0.28	0.0085	0.22	-0.0267	0.52	-0.144	0.53	0.061	0.91	0.035	0.8	0.000118	0.99	0.027	0.88	0.0029	0.99	-0.864	0.036	-0.0177	0.55	-0.194	0.064	0.0014	0.89	0.022	0.32
seq.13543.7	Q14914	PTGR1	22949	Prostaglandin reductase 1	-0.0227	0.86	0.0075	0.062	-0.031	0.33	-0.0266	0.85	0.086	0.7	-0.0135	0.93	0.000855	0.94	-0.00274	0.99	-0.0139	0.98	0.01	0.97	-0.00712	0.53	-0.00816	0.98	0.000222	0.97	0.023	0.12
seq.22363.31	Q9BUB4	ADAT1	23536	tRNA-specific adenosine deaminase 1	0.0074	0.95	-0.000327	0.93	-0.0149	0.69	0.0046	0.96	0.0033	0.99	0.018	0.8	0.0003	0.95	0.015	0.89	0.021	0.97	0.19	0.062	-0.00311	0.65	-0.00195	1	0.0014	0.75	-0.035	-0.017
seq.3852.19	P25685	DNAJB1	3337	DnaJ homolog subfamily B member 1	-0.0894	0.45	0.007	0.23	-0.0137	0.68	-0.0921	0.63	0.12	0.67	-0.01	0.8	-0.000877	0.8	-0.012	0.86	-0.00991	0.97	-0.522	0.06	-0.0124	0.54	0.0045	0.98	-0.000759	0.77	0.16	0.009
seq.13941.82	O95363	FARS2	10667	Phenylalanine--tRNA ligase, mitochondrial	0.027	0.46	-0.000169	0.91	0.0055	0.58	0.027	0.48	0.0029	0.98	0.000522	0.99	-0.00185	0.78	-3.78e-05	1	-0.00359	0.99	0.12	0.084	0.0042	0.39	0.016	0.73	0.000215	0.95	-0.117	-0.096
seq.20408.11	Q15388	TOMM20	9804	Mitochondrial import receptor subunit TOM20 homolog	-0.141	0.22	0.011	0.081	-0.026	0.45	-0.13	0.55	0.045	0.92	0.004	0.89	-0.000538	0.85	0.0042	0.92	0.0062	0.97	-0.476	0.11	-0.0153	0.48	-0.015	0.76	0.000675	0.77	-0.021	0.044
seq.3847.56	O95571	ETHE1	23474	Persulfide dioxygenase ETHE1, mitochondrial	0.046	0.57	-0.00185	0.17	0.0013	0.94	0.038	0.52	0.035	0.86	0.0019	0.97	-0.000458	0.87	0.0018	0.98	-0.00134	0.99	0.029	0.85	0.0016	0.74	0.0037	0.98	0.00051	0.84	0.091	-0.002
seq.3719.2	P46527	CDKN1B	1027	Cyclin-dependent kinase inhibitor 1B	-0.0778	0.59	0.0014	0.76	-0.0262	0.37	-0.0779	0.59	0.072	0.83	0.025	0.77	0.0014	0.8	0.025	0.79	0.0091	0.97	-0.241	0.32	-0.00377	0.65	-0.0195	0.75	-0.000672	0.85	0.32	0.12
seq.9964.10	P0CAP1	MYZAP, GCOM1, POLR2M	100820829	Myocardial zonula adherens protein	0.1	0.27	0.0021	0.27	-0.00553	0.84	0.12	0.047	0.12	0.4	0.027	0.89	-0.00263	0.81	0.026	0.89	0.056	0.97	-0.0184	0.91	-0.00215	0.64	-0.0264	0.92	0.0028	0.68	-0.037	-0.055
seq.11146.4	Q9Y458	TBX22	50945	T-box transcription factor TBX22	0.034	0.49	0.000294	0.83	-0.0005	0.96	0.029	0.45	0.0084	0.95	-0.0015	0.96	0.00022	0.95	-0.00152	0.98	-0.00828	0.97	0.069	0.54	0.0045	0.34	-0.00807	0.86	-0.000158	0.94	0.053	-0.002
seq.17329.2	Q9BUT1	BDH2	56898	3-hydroxybutyrate dehydrogenase type 2	-0.025	0.74	-0.00313	0.31	0.024	0.31	-0.0345	0.72	0.0067	0.97	0.059	0.82	1.83e-05	1	0.054	0.88	0.011	0.99	0.000944	1	-0.00263	0.64	-0.336	0.000757	0.0011	0.92	0.35	0.52
seq.8832.55	Q10589	BST2	684	Bone marrow stromal antigen 2	0.12	0.026	0.0016	0.23	-0.00407	0.78	0.12	8.49e-05	0.13	0.021	-0.00462	0.83	-0.000152	0.96	-0.0079	0.86	-0.00718	0.97	0.16	0.43	0.000445	0.91	-0.00991	0.72	-0.000695	0.66	-0.028	-0.043
seq.21552.9	Q15067	ACOX1	51	Peroxisomal acyl-coenzyme A oxidase 1	-0.156	0.2	0.0067	0.29	-0.0284	0.46	-0.181	0.45	0.019	0.97	0.029	0.89	-0.0018	0.91	0.039	0.88	-0.0122	0.98	-1.06	0.013	-0.0135	0.64	-0.167	0.28	0.000162	0.99	-0.027	0.34
seq.9187.2	P05114	HMGN1	3150	Non-histone chromosomal protein HMG-14	-0.0418	0.57	-0.00127	0.63	0.011	0.51	-0.045	0.64	0.000613	1	0.0024	0.97	0.0012	0.78	0.0012	0.99	-0.0109	0.97	0.13	0.31	0.01	0.13	0.0078	0.95	0.000389	0.9	0.41	-0.042
seq.15336.7	Q8WWX9	SELENOM	140606	Selenoprotein M	0.028	0.6	-0.00569	0.0015	0.044	0.0034	0.028	0.62	0.0045	0.98	-0.0694	0.82	0.0038	0.84	-0.0623	0.85	-0.0398	0.97	0.016	0.89	0.0048	0.44	0.032	0.97	0.0026	0.83	-0.133	-0.035
seq.16900.29	Q8NFP4	MDGA1	266727	MAM domain-containing glycosylphosphatidylinositol anchor protein 1	0.092	0.3	-0.00228	0.23	0.015	0.44	0.08	0.21	0.048	0.81	-0.0434	0.9	-0.000127	1	-0.0449	0.89	0.005	1	0.23	0.2	0.0019	0.73	0.095	0.81	0.0014	0.93	-0.032	0.011
seq.19270.26	P54577	YARS1	8565	Tyrosine--tRNA ligase, cytoplasmic	-0.158	0.16	0.0038	0.52	-0.0179	0.6	-0.176	0.4	-0.0105	0.98	0.004	0.97	-0.0013	0.89	0.0017	0.99	-0.0036	0.99	-0.853	0.02	-0.0129	0.62	-0.168	0.067	0.000436	0.97	0.03	0.41
seq.2780.35	P02788	LTF	4057	Lactotransferrin	-0.0817	0.46	-0.00841	0.033	0.041	0.3	-0.0972	0.55	-0.0538	0.84	-0.424	0.75	0.0049	0.9	-0.441	0.29	-0.358	0.97	0.4	0.0036	0.003	0.72	0.095	0.98	0.0043	0.89	0.39	-0.043
seq.2211.9	P01033	TIMP1	7076	Metalloproteinase inhibitor 1	0.099	0.26	-0.00118	0.63	0.0032	0.85	0.085	0.3	0.063	0.72	0.12	0.82	0.02	0.68	0.12	0.86	0.086	0.97	-0.0746	0.39	0.0044	0.43	-0.136	0.51	-0.00397	0.77	-0.212	-0.084
seq.25291.27	Q8IWE5	PLEKHM2	23207	Pleckstrin homology domain-containing family M member 2	0.083	0.28	-0.0104	0.039	0.055	0.16	0.065	0.59	0.016	0.96	-0.0012	0.98	0.0013	0.8	0.0015	0.99	-0.000433	1	0.15	0.17	0.002	0.74	-0.00285	1	0.0011	0.83	-0.066	-0.107
seq.4292.5	P54920	NAPA	8775	Alpha-soluble NSF attachment protein	-0.12	0.37	0.01	0.15	-0.026	0.46	-0.131	0.58	0.11	0.79	-0.121	0.82	0.000184	0.99	-0.076	0.89	-0.106	0.97	-0.463	0.18	-0.0155	0.53	-0.103	0.9	-0.00313	0.91	0.12	0.22
seq.21478.20	Q99717	SMAD5	4090	SMAD5	-0.113	0.36	0.01	0.14	-0.0394	0.39	-0.124	0.58	0.079	0.86	0.0049	0.95	-0.00255	0.78	0.0027	0.99	-0.013	0.97	-0.88	0.03	-0.0147	0.61	-0.065	0.14	-0.000169	0.98	0.025	-0.007
seq.4562.1	P58417	NXPH1	30010	Neurexophilin-1	-0.045	0.47	-0.000383	0.88	-0.00247	0.9	-0.0441	0.58	-0.0316	0.85	0.006	0.98	0.0099	0.64	0.014	0.96	0.017	0.98	0.0041	0.99	-0.00739	0.47	0.046	0.92	-0.00531	0.68	0.18	-0.017
seq.15674.3	P11912	CD79A	973	B-cell antigen receptor complex-associated protein alpha chain	-0.00231	0.99	0.0048	0.19	-0.0184	0.43	0.000287	1	0.058	0.79	-0.00986	0.86	0.000887	0.84	-0.00696	0.93	-0.00589	0.98	-0.0226	0.93	-0.00785	0.51	0.017	0.83	-0.00114	0.75	0.037	-0.106
seq.22968.9	Q9UEU5	GAGE8, GAGE2E, GAGE2D	100101629	G antigen 2D	-0.196	0.085	0.0095	0.046	-0.00809	0.84	-0.198	0.21	-0.0123	0.98	-0.00483	0.98	-0.00146	0.86	0.0062	0.97	-0.000621	1	-0.388	0.19	-0.00198	0.92	-0.0992	0.61	0.0041	0.39	0.062	-0.065
seq.17175.5	P52564	MAP2K6	5608	Dual specificity mitogen-activated protein kinase kinase 6	-0.0481	0.29	0.0041	0.043	-0.00703	0.58	-0.0465	0.48	-0.00597	0.97	0.0082	0.84	0.00088	0.87	0.0047	0.95	-0.00185	0.99	-0.0566	0.65	-0.00266	0.69	-0.023	0.53	0.00091	0.7	0.046	-0.034
seq.9363.11	Q8WUE5	CT55	54967	Cancer/testis antigen 55	0.002	0.99	0.000913	0.38	0.0014	0.93	-0.0112	0.86	-0.0325	0.9	-0.0463	0.79	0.000847	0.78	-0.0384	0.68	-0.0378	0.97	0.079	0.4	0.0022	0.53	-0.00774	0.91	0.000399	0.84	0.11	-0.002
seq.14186.13	Q8WZ73	RFFL	117584	E3 ubiquitin-protein ligase rififylin	-0.043	0.66	0.0011	0.76	-0.0176	0.31	-0.0488	0.52	-0.0306	0.91	0.044	0.83	0.0053	0.7	0.056	0.82	0.058	0.97	0.19	0.35	0.000969	0.91	0.083	0.3	-0.00167	0.75	0.014	-0.079
seq.15310.61	O43663	PRC1	9055	Protein regulator of cytokinesis 1	-0.0522	0.17	0.000311	0.77	0.0024	0.73	-0.0519	0.16	-0.0528	0.29	-0.0135	0.89	-0.00295	0.72	-0.0163	0.88	-0.00849	0.98	0.18	0.0026	-0.00297	0.43	-0.00152	1	0.001	0.82	0.15	-0.009
seq.5980.55	Q53S33	BOLA3	388962	BolA-like protein 3	-0.123	0.32	0.0093	0.16	-0.0289	0.45	-0.129	0.57	0.047	0.92	0.074	0.54	8.4e-06	1	0.086	0.086	0.082	0.88	-0.602	0.071	-0.0194	0.44	-0.106	0.31	-0.000491	0.93	-0.019	-0.029
seq.5653.23	A4D1T9	PRSS37	136242	Probable inactive serine protease 37	0.057	0.62	0.000987	0.55	-0.00707	0.7	0.025	0.73	0.0036	0.99	-0.00894	0.93	0.000811	0.88	-0.00585	0.95	0.000173	1	0.095	0.38	0.0059	0.28	0.0087	0.95	-0.000819	0.82	-0.008	-0.087
seq.6248.68	P25445	FAS	355	Tumor necrosis factor receptor superfamily member 6	0.056	0.33	-0.00145	0.45	0.0037	0.81	0.045	0.38	0.012	0.95	0.016	0.8	0.000757	0.84	0.016	0.84	0.02	0.97	-0.0981	0.32	0.0021	0.58	-0.00594	0.97	1.26e-05	1	-0.11	-0.074
seq.7846.44	Q9UQ72	PSG11	5680	Pregnancy-specific beta-1-glycoprotein 11	0.056	0.56	-0.00267	0.16	0.017	0.44	0.057	0.52	0.018	0.95	0.028	0.61	0.0029	0.64	0.029	0.47	0.025	0.97	0.12	0.25	0.0055	0.28	-0.0114	0.92	-0.00186	0.55	-0.136	-0.071
seq.25252.29	Q765P7	MTSS2	92154	MTSS1-like protein	-0.129	0.37	0.015	0.031	-0.0458	0.35	-0.136	0.57	0.12	0.78	-0.021	0.77	0.000275	0.97	-0.028	0.82	-0.028	0.97	-0.943	0.0086	-0.0119	0.61	-0.016	0.83	-0.000165	0.97	-0.023	-0.04
seq.18415.16	Q9H0F7	ARL6	84100	ADP-ribosylation factor-like protein 6	-0.0536	0.52	0.0083	0.044	-0.0201	0.44	-0.0499	0.72	0.091	0.59	0.06	0.8	0.0038	0.77	0.067	0.71	0.038	0.97	-0.0633	0.78	-0.00855	0.47	0.12	0.12	-0.0022	0.81	0.13	0.026
seq.9579.59	Q9BZD6	PRRG4	79056	Transmembrane gamma-carboxyglutamic acid protein 4	-0.0855	0.54	0.002	0.46	-0.019	0.5	-0.0726	0.45	-0.0546	0.87	-0.0223	0.82	-0.0012	0.83	-0.0185	0.88	-0.0174	0.97	-0.179	0.23	0.0033	0.5	0.013	0.96	-0.00109	0.85	0.013	-0.053
seq.13673.21	Q99832	CCT7	10574	T-complex protein 1 subunit eta	-0.19	0.13	0.014	0.033	-0.0301	0.43	-0.17	0.46	0.041	0.94	0.056	0.71	-0.000861	0.96	0.034	0.89	0.017	0.97	-0.596	0.058	-0.000703	0.98	-0.215	0.058	-0.000257	0.98	0.13	0.6
seq.22958.6	P60981	DSTN	11034	Destrin	-0.144	0.29	0.0084	0.22	-0.0253	0.56	-0.155	0.52	0.087	0.85	0.073	0.87	0.0032	0.94	0.076	0.89	-0.025	0.98	-0.694	0.071	-0.0243	0.41	0.099	0.85	-0.00404	0.85	0.076	0.085
seq.23591.9	Q8NHP7	EXD1	161829	piRNA biogenesis protein EXD1	-0.0692	0.4	0.0056	0.025	-0.0215	0.3	-0.0701	0.45	-0.0167	0.95	-0.03	0.8	0.000942	0.87	-0.0296	0.81	-0.0346	0.97	-0.1	0.37	-0.00432	0.53	0.0039	0.99	0.000348	0.92	-0.039	-0.046
seq.18864.7	P35030	PRSS3	5646	Trypsin-3	-0.0873	0.35	0.0011	0.79	0.0039	0.9	-0.0871	0.42	-0.079	0.69	-0.0806	0.81	0.0075	0.71	-0.0578	0.87	-0.0914	0.97	-0.0311	0.88	0.0015	0.84	-0.0209	0.98	-0.00863	0.54	0.023	-0.031
seq.14082.56	Q9Y4G6	TLN2	83660	Talin-2	-0.115	0.2	0.0086	0.05	-0.015	0.56	-0.118	0.47	0.059	0.84	-0.0136	0.83	-0.00033	0.94	-0.0159	0.85	-0.0168	0.97	-0.53	0.0064	-0.00771	0.52	-0.0196	0.65	0.000609	0.83	0.032	-0.037
seq.18309.18	O75390	CS	1431	Citrate synthase, mitochondrial	-0.132	0.17	0.0034	0.58	-0.028	0.31	-0.171	0.4	-0.0518	0.9	0.02	0.96	-0.00976	0.8	0.012	0.99	-0.0117	0.99	-1.01	0.0084	-0.00649	0.8	-0.82	0.0015	-0.00147	0.97	-0.055	0.6
seq.8326.63	Q6IA17	SIGIRR	59307	Single Ig IL-1-related receptor	-0.0165	0.83	-0.000925	0.6	-0.00199	0.89	-0.0295	0.55	-0.0459	0.72	-0.00425	0.85	-0.000311	0.92	-0.0077	0.87	-0.00583	0.97	0.14	0.41	0.0014	0.84	0.0045	0.96	0.000714	0.73	-0.056	0.015
seq.3041.55	Q9UBG0	MRC2	9902	C-type mannose receptor 2	0.045	0.4	0.000763	0.8	-0.00907	0.56	0.046	0.47	-0.00208	0.99	0.062	0.83	0.0059	0.72	0.074	0.8	0.074	0.97	0.087	0.4	0.0055	0.37	0.034	0.95	-0.000232	0.98	0.035	-0.008
seq.20541.73	P29016	CD1B	910	T-cell surface glycoprotein CD1b	0.08	0.35	-0.00072	0.7	0.012	0.62	0.06	0.39	0.05	0.79	0.0093	0.89	0.0032	0.68	0.011	0.9	0.026	0.97	0.06	0.76	0.0017	0.75	0.019	0.91	0.000678	0.91	-0.032	-0.097
seq.11659.31	Q14677	CLINT1	9685	Clathrin interactor 1	-0.182	0.25	0.012	0.18	-0.0216	0.65	-0.206	0.47	0.075	0.91	0.000955	1	0.0042	0.83	0.011	0.96	-0.0192	0.98	-1.06	0.015	-0.0167	0.57	-0.00552	1	0.0036	0.69	0.029	-0.069
seq.22554.101	Q7Z7H8	MRPL10	124995	39S ribosomal protein L10, mitochondrial	-0.142	0.25	0.0088	0.17	-0.0183	0.61	-0.142	0.51	0.035	0.94	0.01	0.84	0.0012	0.81	0.02	0.86	0.023	0.97	-0.341	0.27	-0.0134	0.52	-0.013	0.93	0.000899	0.83	0.05	-0.016
seq.10420.30	Q9NVQ4	FAIM	55179	Fas apoptotic inhibitory molecule 1	-0.0888	0.23	0.000624	0.85	-0.00569	0.77	-0.0887	0.31	-0.0629	0.72	0.038	0.8	0.0041	0.69	0.039	0.86	0.045	0.97	0.099	0.61	-0.0084	0.3	-0.0158	0.96	0.0011	0.86	-0.079	0.023
seq.24689.9	Q6NZI2	CAVIN1	284119	Polymerase I and transcript release factor	-0.109	0.29	0.012	0.032	-0.0267	0.43	-0.106	0.56	0.093	0.76	0.024	0.84	0.006	0.71	0.024	0.88	0.016	0.97	-0.783	0.0085	-0.0108	0.59	-0.134	0.03	0.000271	0.97	-0.005	0.059
seq.5721.1	Q15762	CD226	10666	CD226 antigen	-0.0725	0.52	0.0067	0.23	-0.0378	0.29	-0.0772	0.69	0.13	0.6	0.0018	0.98	0.0013	0.84	0.0033	0.98	-0.00143	1	-0.427	0.12	-0.014	0.48	-0.0219	0.82	-0.00161	0.72	0.14	0.05
seq.9341.1	Q9GZP0	PDGFD	80310	Platelet-derived growth factor D	-0.0575	0.5	0.0047	0.21	-0.00138	0.96	-0.0555	0.65	0.051	0.81	-0.105	0.72	0.0085	0.68	-0.103	0.68	-0.0777	0.97	-0.06	0.81	-0.0142	0.3	0.026	0.95	0.0016	0.87	0.089	-0.048
seq.9183.7	P17181	IFNAR1	3454	Interferon alpha/beta receptor 1	0.029	0.69	-0.00328	0.098	0.0045	0.76	0.028	0.66	-0.0313	0.84	-0.0806	0.61	-0.00138	0.82	-0.0732	0.26	-0.0968	0.88	-0.0362	0.75	-9.7e-05	0.99	0.059	0.55	0.000942	0.87	-0.07	-0.034
seq.23285.51	Q14681	KCTD2	23510	BTB/POZ domain-containing protein KCTD2	0.052	0.65	0.000813	0.91	0.0079	0.81	0.053	0.65	0.0025	0.99	0.03	0.9	0.000184	0.99	0.041	0.88	0.057	0.97	-0.0361	0.9	0.019	0.13	0.07	0.84	0.0014	0.9	-0.139	-0.021
seq.19768.13	P04080	CSTB	1476	Cystatin B	0.0079	0.95	-0.00257	0.42	0.032	0.28	0.0057	0.97	0.13	0.23	0.12	0.34	0.0043	0.68	0.12	0.16	0.09	0.88	0.0057	0.97	-0.00991	0.15	-0.0812	0.57	-0.00343	0.66	0.25	0.071
seq.8748.45	P04233	CD74	972	HLA class II histocompatibility antigen gamma chain	-0.08	0.14	0.0025	0.26	-0.00195	0.89	-0.0824	0.24	-0.0322	0.8	-0.00244	0.97	-0.000459	0.95	-0.00291	0.97	0.0011	1	-0.155	0.05	-0.00116	0.77	0.0045	0.98	-7.11e-05	0.99	0.037	-0.048
seq.19824.3	Q712K3	UBE2R2	54926	Ubiquitin-conjugating enzyme E2 R2	0.016	0.67	-0.000941	0.52	0.0065	0.51	0.017	0.72	-0.0131	0.9	-0.0228	0.86	-0.000885	0.94	-0.012	0.95	-0.013	0.98	0.11	0.24	0.0018	0.74	-0.0107	1	0.0034	0.84	-0.15	-0.035
seq.21189.9	P53384	NUBP1	4682	Nucleotide-binding protein 1	-0.103	0.27	0.0082	0.032	-0.0119	0.58	-0.108	0.46	0.022	0.95	-0.0849	0.84	-0.0112	0.67	-0.0721	0.88	-0.0618	0.97	-0.471	0.048	-0.00933	0.5	0.089	0.89	0.0023	0.9	0.097	-0.048
seq.5864.10	P04075	ALDOA	226	Fructose-bisphosphate aldolase A	-0.0811	0.52	0.012	0.044	-0.038	0.35	-0.0758	0.74	0.13	0.67	0.0011	1	-0.00196	0.88	0.036	0.9	0.0021	1	-0.13	0.71	-0.0108	0.59	-0.143	0.32	0.0023	0.86	0.17	0.024
seq.9931.20	P04264	KRT1	3848	Keratin, type II cytoskeletal 1	-0.0361	0.57	-0.00295	0.25	0.021	0.36	-0.041	0.62	0.022	0.89	-0.0221	0.89	-0.0113	0.68	-0.0212	0.95	-0.0538	0.97	0.085	0.46	0.0045	0.53	-0.0027	1	-0.000773	0.95	0.37	0.035
seq.3437.80	P36888	FLT3	2322	Receptor-type tyrosine-protein kinase FLT3	-0.0831	0.1	0.000859	0.76	0.002	0.91	-0.0687	0.45	-0.063	0.56	0.0021	0.98	-0.00141	0.82	0.0045	0.96	0.0074	0.98	0.19	0.19	-0.01	0.31	-0.0192	0.9	0.0011	0.83	-0.074	-0.066
seq.4563.61	P19174	PLCG1	5335	1-phosphatidylinositol 4,5-bisphosphate phosphodiesterase gamma-1	-0.0433	0.15	0.000336	0.83	0.0011	0.91	-0.0389	0.4	-0.0426	0.43	0.031	0.59	0.0015	0.8	0.028	0.66	0.023	0.97	0.15	0.012	-0.00312	0.42	0.000782	1	0.000336	0.93	0.079	0.058
seq.13567.1	Q16555	DPYSL2	1808	Dihydropyrimidinase-related protein 2	-0.155	0.41	0.0078	0.2	-0.0499	0.38	-0.145	0.45	0.0077	0.99	0.073	0.89	0.0023	0.95	0.11	0.87	0.057	0.98	-0.497	0.3	0.001	0.96	0.097	0.87	0.0018	0.94	0.1	0.095
seq.24704.38	Q9GZQ3	COMMD5	28991	COMM domain-containing protein 5	-0.0376	0.36	0.000778	0.46	0.0018	0.74	-0.0386	0.45	-0.0244	0.78	0.0056	0.86	0.001	0.76	0.000495	0.99	0.0025	0.98	0.085	0.44	0.000286	0.94	-0.00333	0.97	0.000142	0.94	0.01	-0.225
seq.3474.19	P07996	THBS1	7057	Thrombospondin-1	-0.0741	0.62	0.01	0.12	-0.0223	0.55	-0.0763	0.74	0.15	0.65	0.1	0.8	0.0071	0.77	0.12	0.76	0.12	0.97	-0.0853	0.87	-0.0186	0.5	-0.185	0.31	-0.00579	0.68	0.14	0.007
seq.7144.234	Q96I82	KAZALD1	81621	Kazal-type serine protease inhibitor domain-containing protein 1	0.032	0.63	0.000947	0.76	-0.0123	0.51	0.028	0.64	0.014	0.94	0.029	0.94	0.012	0.73	0.057	0.89	0.053	0.97	0.023	0.86	0.0047	0.43	0.073	0.81	-0.000573	0.97	-0.168	-0.067
seq.13381.49	P15291	B4GALT1	2683	Beta-1,4-galactosyltransferase 1	0.029	0.47	-0.00425	0.0083	0.021	0.037	0.029	0.5	-0.014	0.9	-0.125	0.82	0.0095	0.71	-0.0811	0.88	-0.00359	1	0.08	0.31	-0.00115	0.79	0.012	1	0.000702	0.98	-0.16	0.017
seq.2989.17	P01579	IFNG	3458	Interferon gamma	-0.0557	0.48	0.0075	0.05	-0.0265	0.3	-0.052	0.68	0.092	0.59	-0.00247	0.93	-9.36e-05	0.98	-0.00364	0.94	-0.00296	0.98	-0.196	0.23	-0.00592	0.58	-0.00544	0.96	-0.00091	0.68	0.18	0.11
seq.5091.28	Q8N423	LIRB2_HUMAN	10288	Leukocyte immunoglobulin-like receptor subfamily B member 2	0.053	0.33	-0.00309	0.068	0.0069	0.7	0.05	0.34	0.022	0.88	0.085	0.78	0.0069	0.68	0.11	0.36	0.097	0.97	0.053	0.68	0.0033	0.52	-0.053	0.83	-0.00389	0.61	-0.08	-0.085
seq.6441.62	Q9UKP5	ADAMTS6	11174	A disintegrin and metalloproteinase with thrombospondin motifs 6	-0.035	0.53	0.0033	0.19	0.0068	0.61	-0.0325	0.72	0.033	0.79	-0.000796	0.99	0.000422	0.93	-0.00054	0.99	-0.0156	0.97	-0.199	0.1	-0.00475	0.43	-0.00159	1	-0.000636	0.87	0.21	-0.032
seq.12891.1	Q8IY33	MICALL2	79778	MICAL-like protein 2	0.0071	0.86	-0.00147	0.47	0.0097	0.56	0.0086	0.84	-0.0193	0.8	9.28e-05	1	0.000376	0.9	-0.000341	0.99	-0.00141	0.99	0.12	0.046	0.00016	0.96	-0.0129	0.84	-0.000876	0.75	-0.107	-0.051
seq.18409.61	P84085	ARF5	381	ADP-ribosylation factor 5	-0.0676	0.32	0.0023	0.18	-0.0134	0.43	-0.0739	0.21	-0.0526	0.73	-0.000509	0.99	-0.00193	0.7	0.0026	0.98	0.0055	0.98	-0.00324	0.98	-0.00313	0.52	0.0094	0.96	-0.000174	0.97	0.077	-0.069
seq.22488.17	Q13886	KLF9	687	Krueppel-like factor 9	-0.0506	0.74	0.011	0.046	-0.0258	0.41	-0.0469	0.82	0.16	0.54	0.012	0.92	0.000674	0.92	0.023	0.87	0.015	0.97	-0.371	0.24	-0.0188	0.39	0.0029	1	-0.00076	0.88	0.084	0.006
seq.12452.32	Q86Y97	KMT5C	84787	Histone-lysine N-methyltransferase SUV420H2	0.034	0.54	-0.000539	0.73	-0.0033	0.74	0.028	0.51	-0.000502	1	0.0083	0.8	0.00031	0.94	0.0039	0.94	-0.000744	1	0.17	0.032	0.0046	0.41	0.0023	0.98	0.000363	0.85	-0.104	0.037
seq.4807.13	P27658	COL8A1	1295	Collagen alpha-1(VIII) chain	0.057	0.8	-0.000354	0.94	-0.0031	0.94	0.047	0.73	0.049	0.93	-0.0442	0.42	-0.000501	0.85	-0.0421	0.07	-0.0484	0.83	-0.0431	0.92	0.0031	0.7	-0.00477	0.98	0.000553	0.87	-0.032	-0.019
seq.9199.6	P60604	UBE2G2	7327	Ubiquitin-conjugating enzyme E2 G2	0.047	0.19	0.000656	0.77	0.011	0.39	0.048	0.26	0.027	0.75	-0.00169	0.97	0.000722	0.85	-0.00647	0.93	-0.0101	0.97	0.32	0.000812	-0.00564	0.33	-0.00194	1	-0.00136	0.66	-0.253	-0.091
seq.21600.10	Q9NSA3	CTNNBIP1	56998	Beta-catenin-interacting protein 1	-0.0482	0.56	0.0032	0.41	-0.0136	0.54	-0.052	0.71	0.062	0.78	-0.0345	0.89	0.0025	0.87	-0.0162	0.95	-0.0312	0.98	-0.233	0.31	-0.0122	0.44	-0.0199	0.97	0.0038	0.66	0.047	0.003
seq.20972.37	O43809	NUDT21	11051	Cleavage and polyadenylation specificity factor subunit 5	-0.0423	0.7	0.0064	0.15	-0.0109	0.71	-0.0524	0.76	0.096	0.7	0.02	0.95	0.0047	0.78	0.045	0.89	0.004	1	-0.447	0.054	-0.0134	0.42	0.063	0.9	-0.000967	0.96	0.033	0.005
seq.4543.65	Q86Y22	COL23A1	91522	Collagen alpha-1(XXIII) chain	-0.0769	0.27	0.0049	0.18	-0.00879	0.69	-0.0715	0.58	0.034	0.89	-0.0122	0.85	0.0011	0.79	-0.0111	0.88	-0.0154	0.97	-0.113	0.43	-0.00763	0.42	0.0014	1	-0.000302	0.93	0.047	0.071
seq.6351.55	P40259	CD79B	974	B-cell antigen receptor complex-associated protein beta chain	0.011	0.81	-0.000167	0.91	-0.00129	0.9	0.0099	0.81	-0.00495	0.97	0.011	0.8	-6.72e-05	0.99	0.017	0.81	0.011	0.97	0.011	0.89	0.0034	0.31	-0.00708	0.97	0.000302	0.93	-0.065	0.024
seq.24973.11	Q8N3F8	MICALL1	85377	MICAL-like protein 1	-0.0611	0.32	0.0075	0.019	-0.0197	0.34	-0.0505	0.64	0.058	0.72	-0.0129	0.87	-0.000678	0.92	-0.0157	0.88	-0.0149	0.97	-0.211	0.11	-0.00605	0.52	-0.00461	0.98	0.0011	0.81	0.098	-0.035
seq.23637.55	Q96BH1	RNF25	64320	E3 ubiquitin-protein ligase RNF25	-0.0681	0.36	0.0037	0.037	-0.0102	0.73	-0.068	0.39	-0.0108	0.96	-0.014	0.68	-0.000548	0.85	-0.0111	0.86	-0.0101	0.97	-0.057	0.57	-0.00157	0.78	-0.0102	0.78	0.000485	0.79	0.1	0.001
seq.3623.84	O95711	LY86	9450	Lymphocyte antigen 86	-0.0268	0.44	0.0031	0.068	-0.00461	0.67	-0.0206	0.74	0.035	0.67	0.086	0.8	0.0055	0.74	0.1	0.64	0.1	0.97	-0.00416	0.97	-0.00464	0.4	0.031	0.96	-0.00183	0.86	0.14	-0.035
seq.6262.14	Q9NRM6	IL17RB	55540	Interleukin-17 receptor B	-0.0615	0.58	0.0062	0.24	-0.0323	0.33	-0.065	0.74	0.14	0.57	-0.0126	0.88	0.000993	0.92	-0.0107	0.92	-0.0167	0.97	-0.424	0.11	-0.0156	0.42	-0.00397	0.99	-0.000558	0.92	0.14	-0.009
seq.23203.3	Q9HB40	SCPEP1	59342	Retinoid-inducible serine carboxypeptidase	-0.106	0.27	0.01	0.015	-0.0381	0.35	-0.101	0.47	0.02	0.95	-0.0263	0.82	-0.000443	0.95	-0.027	0.87	-0.038	0.97	-0.325	0.12	-0.00696	0.59	-0.00466	0.98	0.000182	0.97	-0.113	-0.103
seq.5013.2	O00299	CLIC1	1192	Chloride intracellular channel protein 1	-0.0847	0.22	0.0028	0.53	-0.0169	0.47	-0.11	0.45	-0.00957	0.98	0.069	0.8	0.0028	0.84	0.078	0.71	0.043	0.97	-0.771	0.0086	-0.00694	0.72	-0.155	0.43	-0.00661	0.68	-0.005	0.035
seq.8358.30	P30048	PRDX3	10935	Thioredoxin-dependent peroxide reductase, mitochondrial	-0.133	0.32	0.0082	0.24	-0.0308	0.44	-0.15	0.55	0.043	0.94	-0.0444	0.84	-0.000894	0.95	-0.0325	0.88	-0.0268	0.97	-0.868	0.016	-0.019	0.47	-0.0944	0.6	0.000581	0.96	-0.002	0.1
seq.18842.24	P62837	UBE2D2	7322	Ubiquitin-conjugating enzyme E2 D2	-0.0281	0.47	0.0015	0.34	-0.00162	0.87	-0.0293	0.59	0.0064	0.96	0.012	0.89	-0.0036	0.64	0.014	0.89	0.014	0.97	0.046	0.56	-0.00305	0.54	0.028	0.84	0.0016	0.81	0.2	-0.109
seq.3220.40	P07949	RET	5979	Proto-oncogene tyrosine-protein kinase receptor Ret	-0.166	0.073	0.011	0.000489	-0.103	0.000171	-0.183	0.0064	-0.178	0.091	-0.0167	0.96	-0.00334	0.87	-0.028	0.93	0.023	0.98	0.17	0.45	0.013	0.11	0.056	0.9	0.0031	0.79	0.038	-0.04
seq.11369.23	P11766	ADH5	128	Alcohol dehydrogenase class-3	-0.103	0.28	0.0076	0.12	-0.022	0.47	-0.113	0.5	0.018	0.96	0.0043	0.95	-0.0012	0.84	0.0041	0.96	-0.00024	1	-0.378	0.19	-0.0138	0.51	-0.0351	0.65	0.0016	0.73	0.044	0.19
seq.9509.4	Q9NVV0	TMEM38B	55151	Trimeric intracellular cation channel type B	-0.124	0.23	0.0078	0.082	-0.0434	0.35	-0.125	0.41	-0.00503	0.99	-0.0761	0.7	-0.00104	0.93	-0.0684	0.62	-0.076	0.97	-0.198	0.2	-0.00378	0.66	0.044	0.83	0.0051	0.43	0.026	0.005
seq.16621.77	Q8NCW5	NAXE	128240	NAD(P)H-hydrate epimerase	-0.0483	0.52	0.0062	0.078	-0.00896	0.7	-0.047	0.71	0.083	0.59	-0.0294	0.93	-0.000411	0.99	-0.00857	0.98	-0.014	0.99	-0.0373	0.85	-0.00918	0.42	-0.111	0.74	0.0042	0.76	0.21	-0.017
seq.16851.50	O43819	SCO2	9997	Protein SCO2 homolog, mitochondrial	-0.097	0.34	0.0077	0.14	-0.0198	0.47	-0.0976	0.58	0.072	0.8	0.0063	0.82	0.00068	0.85	0.0052	0.92	-0.00205	0.98	-0.515	0.022	-0.0113	0.48	0.0023	0.99	-0.000633	0.83	-0.021	0.018
seq.5649.83	Q00888	PSG4	5672	Pregnancy-specific beta-1-glycoprotein 4	0.092	0.13	-0.00423	0.014	0.02	0.29	0.086	0.4	0.05	0.64	-0.0231	0.58	-0.000251	0.95	-0.0217	0.76	-0.0317	0.9	0.074	0.55	-0.00368	0.55	0.000337	1	-0.000693	0.79	-0.018	-0.034
seq.24944.12	Q8NFH8	REPS2	9185	RalBP1-associated Eps domain-containing protein 2	-0.0468	0.66	0.0069	0.058	-0.016	0.55	-0.0486	0.72	0.083	0.71	0.0063	0.91	0.0017	0.75	0.0057	0.95	0.0078	0.98	-0.0469	0.71	0.0024	0.71	-0.00278	0.99	0.000834	0.83	0.19	0.006
seq.21382.70	Q9H777	ELAC1	55520	Zinc phosphodiesterase ELAC protein 1	-0.131	0.37	0.01	0.11	-0.0524	0.22	-0.143	0.5	0.02	0.97	0.0031	0.99	0.0032	0.78	0.021	0.91	-0.0156	0.98	-0.358	0.49	-0.0125	0.65	-0.0874	0.69	0.000909	0.94	0.086	0.26
seq.6081.52	Q9UKZ9	PCOLCE2	26577	Procollagen C-endopeptidase enhancer 2	-0.138	0.015	0.0045	0.005	-0.0182	0.36	-0.139	0.0024	-0.162	0.0069	-0.148	0.78	0.0091	0.72	-0.11	0.82	-0.109	0.97	-0.101	0.34	0.0074	0.22	0.18	0.35	0.000294	0.99	-0.236	0.013
seq.3868.8	O43765	SGTA	6449	Small glutamine-rich tetratricopeptide repeat-containing protein alpha	-0.132	0.3	0.0092	0.15	-0.0205	0.58	-0.144	0.5	0.076	0.86	0.04	0.81	-0.00483	0.75	0.044	0.86	0.0099	0.98	-0.544	0.074	-0.0136	0.54	-0.295	0.073	0.000843	0.96	0.05	0.55
seq.9377.25	P21583	KITLG	4254	Kit ligand	-0.0873	0.08	0.0041	0.038	-0.0334	0.074	-0.0892	0.036	-0.0784	0.24	0.044	0.87	0.0043	0.79	0.069	0.8	0.063	0.97	-0.186	0.043	0.0031	0.54	0.039	0.95	-0.00264	0.83	0.23	-0.033
seq.16887.29	Q9Y3E5	PTRH2	51651	Peptidyl-tRNA hydrolase 2, mitochondrial	-0.0567	0.34	0.0022	0.066	-0.00773	0.41	-0.0496	0.38	-0.031	0.84	-0.00301	0.96	-0.000228	0.95	-0.00262	0.97	0.0056	0.98	0.038	0.66	-0.00101	0.79	0.01	0.93	-0.000365	0.92	0.19	-0.009
seq.9039.47	Q5JTV8	TOR1AIP1	26092	Torsin-1A-interacting protein 1:Nuclear domain	0.07	0.25	0.000841	0.74	-0.012	0.55	0.07	0.37	0.038	0.8	0.11	0.68	0.0035	0.86	0.12	0.35	0.12	0.97	0.13	0.14	-0.00132	0.81	-0.126	0.55	-0.00211	0.89	-0.222	0.045
seq.3066.12	P17931	LGALS3	3958	Galectin-3	-0.0444	0.34	-0.00157	0.32	0.012	0.42	-0.0445	0.43	-0.0492	0.53	0.076	0.77	0.0077	0.64	0.078	0.74	0.062	0.97	0.08	0.37	0.0014	0.78	0.068	0.76	-0.00104	0.93	0.058	-0.032
seq.12477.42	Q15631	TSN	7247	Translin	-0.0288	0.66	0.0025	0.33	-0.00291	0.84	-0.0259	0.8	0.056	0.64	-0.0084	0.92	-5.99e-05	0.99	-0.00723	0.95	-0.0147	0.97	0.24	0.034	0.0037	0.63	-0.0615	0.57	0.000537	0.95	0.49	0.38
seq.16618.7	Q07108	CD69	969	Early activation antigen CD69	-0.0906	0.34	-0.000681	0.92	-0.00213	0.95	-0.105	0.52	-0.022	0.95	-0.00725	0.87	-0.00137	0.8	-0.00399	0.96	-0.0106	0.97	-0.385	0.13	-0.0137	0.38	-0.0145	0.81	-0.00053	0.86	0.15	0.07
seq.12859.33	O75521	ECI2	10455	Enoyl-CoA delta isomerase 2, mitochondrial	-0.144	0.3	0.0088	0.17	-0.0274	0.44	-0.141	0.51	0.041	0.94	-0.00177	0.97	-0.00144	0.72	-0.000907	0.99	-0.00325	0.98	-0.554	0.055	-0.0161	0.44	-0.0194	0.74	-0.000343	0.93	0.019	-0.018
seq.4931.59	P13726	F3	2152	Tissue Factor	0.045	0.6	-0.000134	0.95	-0.00789	0.62	0.035	0.61	-0.00223	0.99	-0.0248	0.67	-0.00074	0.83	-0.0258	0.53	-0.0248	0.97	0.23	0.21	0.0034	0.7	-0.0953	0.52	0.000843	0.81	0.009	-0.173
seq.5256.86	O76074	PDE5A	8654	cGMP-specific 3',5'-cyclic phosphodiesterase	-0.123	0.32	0.0077	0.24	-0.0212	0.58	-0.141	0.54	0.044	0.94	-0.0378	0.52	-6.84e-05	0.99	-0.0294	0.8	-0.0266	0.97	-1.02	0.015	-0.0128	0.66	-0.0307	0.69	0.0011	0.83	-0.024	0.018
seq.11372.2	P17022	ZNF18	7566	Zinc finger protein 18	-0.0574	0.13	0.000466	0.75	0.0023	0.74	-0.0543	0.28	-0.0578	0.27	-0.0209	0.89	-0.0061	0.41	-0.0323	0.84	-0.0192	0.97	0.041	0.58	-0.00145	0.66	0.032	0.81	4.51e-05	0.99	0.14	-0.109
seq.10902.53	Q53RT3	ASPRV1	151516	Retroviral-like aspartic protease 1	-0.143	0.052	0.0023	0.5	0.0023	0.93	-0.139	0.4	-0.167	0.24	-0.0229	0.93	-0.00621	0.83	-0.017	0.97	-0.103	0.97	0.16	0.51	0.0081	0.59	0.31	0.68	0.011	0.83	0.031	0.007
seq.2826.53	Q92838	EDA	1896	Ectodysplasin-A, secreted form	0.017	0.89	-0.000599	0.83	0.007	0.72	0.0066	0.94	-0.0362	0.87	0.008	0.97	0.0035	0.83	0.004	0.99	0.041	0.97	0.027	0.8	0.0038	0.41	0.03	0.94	-0.00708	0.27	-0.009	0.059
seq.15539.15	Q96PX8	SLITRK1	114798	SLIT and NTRK-like protein 1	0.019	0.82	-0.00153	0.64	0.011	0.52	0.02	0.82	-0.0316	0.86	-0.0603	0.91	-0.00635	0.83	-0.0441	0.93	-0.0578	0.98	-0.071	0.66	0.0062	0.49	-0.00326	1	0.011	0.42	-0.004	-0.016
seq.3194.36	Q9HCN6	GP6	51206	Platelet glycoprotein VI	-0.0799	0.52	0.009	0.15	-0.0142	0.68	-0.0847	0.68	0.11	0.74	0.048	0.86	0.014	0.48	0.059	0.82	0.057	0.97	-0.586	0.085	-0.0216	0.39	-0.0535	0.85	-0.00178	0.85	0.035	0.03
seq.4459.68	Q16549	PCSK7	9159	Proprotein convertase subtilisin/kexin type 7	0.06	0.23	0.00049	0.83	0.004	0.77	0.064	0.34	0.025	0.84	-0.024	0.82	-0.000728	0.91	-0.0202	0.87	-0.0226	0.97	0.025	0.86	-0.00324	0.64	-0.00771	0.98	0.0012	0.82	-0.337	-0.038
seq.12663.1	Q16762	TST	7263	Thiosulfate sulfurtransferase	0.17	0.12	-0.00605	0.024	0.018	0.59	0.18	0.01	0.13	0.45	-0.0172	0.96	0.019	0.67	-0.00704	0.99	0.018	0.98	0.16	0.53	0.0032	0.74	-0.0866	0.8	0.000901	0.96	-0.105	0.032
seq.5031.10	Q13813	SPTAN1	6709	Spectrin alpha chain, non-erythrocytic 1	0.041	0.35	-0.000362	0.92	-0.0046	0.66	0.042	0.44	0.0092	0.95	-0.00194	0.97	-0.00121	0.71	-0.000447	0.99	-0.0118	0.97	0.011	0.88	0.000824	0.81	0.000841	1	0.00032	0.89	0.053	-0.002
seq.22013.6	P50749	RASSF2	9770	Ras association domain-containing protein 2	-0.0393	0.55	0.0058	0.012	-0.0105	0.63	-0.0376	0.64	0.058	0.69	0.013	0.95	0.0019	0.92	0.025	0.91	-0.0137	0.98	-0.0672	0.51	0.000987	0.86	0.0018	1	-0.00347	0.68	0.2	0.1
seq.24455.2	Q8TDY4	ASAP3	55616	Arf-GAP with SH3 domain, ANK repeat and PH domain-containing protein 3	-0.0569	0.3	0.0057	0.01	-0.0153	0.43	-0.0566	0.46	-0.00193	0.99	-0.00705	0.84	0.000642	0.81	-0.00738	0.88	-0.00437	0.98	-0.0488	0.82	-0.00383	0.61	-0.015	0.49	-4.13e-05	0.98	0.029	-0.043
seq.15641.20	Q8IYR6	MSANTD3-TMEFF1, TMEFF1	100526694	Tomoregulin-1	-0.0732	0.23	0.0051	0.034	-0.0115	0.43	-0.074	0.36	-0.0405	0.79	-0.0466	0.89	-0.00228	0.92	-0.0273	0.93	-0.0297	0.98	-0.227	0.045	-0.00382	0.47	-0.0476	0.95	0.0061	0.62	0.005	-0.056
seq.21823.5	O15355	PPM1G	5496	Protein phosphatase 1G	-0.0176	0.68	0.0017	0.26	-0.000658	0.96	-0.017	0.73	0.0029	0.98	0.038	0.8	0.0013	0.88	0.039	0.82	0.048	0.97	0.061	0.51	-0.00237	0.64	-0.0047	1	0.0022	0.8	0.034	-0.004
seq.17355.56	Q9H2B2	SYT4	6860	Synaptotagmin-4	-0.101	0.38	0.013	0.021	-0.0311	0.41	-0.0971	0.63	0.13	0.6	-0.0314	0.93	0.0057	0.82	0.0076	0.99	0.016	0.99	-0.246	0.29	-0.0107	0.48	0.096	0.76	0.0024	0.85	0.043	-0.021
seq.17672.184	P27352	CBLIF	2694	Gastric intrinsic factor	-0.116	0.38	-0.00115	0.83	-0.00366	0.93	-0.121	0.37	-0.136	0.56	-0.0252	0.76	-7.87e-05	0.99	-0.0231	0.74	-0.0233	0.97	-0.223	0.34	0.016	0.23	0.0061	0.96	0.000167	0.96	-0.079	-0.093
seq.5124.62	Q9UMF0	ICAM5	7087	Intercellular adhesion molecule 5	0.033	0.64	-0.00142	0.39	0.0058	0.67	0.029	0.6	0.015	0.94	-0.0785	0.86	-0.00585	0.83	-0.0741	0.87	-0.0478	0.98	0.071	0.63	0.012	0.026	-0.0415	0.97	0.01	0.37	0.015	-0.011
seq.12560.9	Q8TCD5	NT5C	30833	5'(3')-deoxyribonucleotidase, cytosolic type	-0.0878	0.34	0.0063	0.23	-0.0155	0.56	-0.0922	0.5	0.016	0.96	0.033	0.87	0.002	0.83	0.047	0.84	0.0056	0.99	-0.473	0.029	-0.00435	0.72	-0.00835	1	0.000373	0.97	0.023	0.2
seq.9388.18	Q96PE7	MCEE	84693	Methylmalonyl-CoA epimerase, mitochondrial	-0.14	0.25	0.0074	0.21	-0.0335	0.31	-0.144	0.46	0.019	0.97	0.023	0.86	0.0026	0.79	0.025	0.88	0.0034	1	-0.332	0.23	-0.0129	0.49	0.0082	0.98	0.0011	0.86	0.039	-0.005
seq.14007.22	O43252	PAPSS1	9061	Bifunctional 3'-phosphoadenosine 5'-phosphosulfate synthase 1	-0.0613	0.56	0.0066	0.17	-0.0167	0.51	-0.0602	0.68	0.078	0.76	0.0059	0.85	-0.00114	0.75	0.0028	0.96	-0.00237	0.98	-0.329	0.12	-0.0117	0.44	0.0059	0.97	0.00078	0.8	0.045	0.036
seq.9893.27	P54368	OAZ1	4946	Ornithine decarboxylase antizyme 1	-0.0912	0.25	0.007	0.044	-0.014	0.59	-0.0877	0.45	0.031	0.9	0.013	0.83	-0.00148	0.78	0.012	0.88	0.019	0.97	-0.111	0.58	-0.00267	0.8	0.0059	0.98	0.000982	0.83	0.047	-0.073
seq.25298.53	Q9H3R0	KDM4C	23081	Lysine-specific demethylase 4C	-0.146	0.3	0.012	0.11	-0.0331	0.46	-0.141	0.56	0.12	0.76	0.034	0.8	0.0013	0.82	0.033	0.76	0.02	0.97	-0.827	0.018	-0.00796	0.72	-0.0216	0.73	0.002	0.47	0.02	0.065
seq.25048.30	Q9UNF0	PACSIN2	11252	Protein kinase C and casein kinase substrate in neurons protein 2	-0.12	0.24	0.0023	0.69	-0.0243	0.46	-0.136	0.47	0.019	0.97	0.0024	0.98	0.0041	0.71	-0.00403	0.99	-0.0186	0.97	-0.942	0.0099	-0.00818	0.74	-0.147	0.029	0.000976	0.91	-0.012	0.2
seq.13597.20	Q13636	RAB31	11031	Ras-related protein Rab-31	-0.203	0.2	0.011	0.16	-0.033	0.48	-0.204	0.46	0.043	0.95	-0.0803	0.73	-0.00273	0.82	-0.0657	0.72	-0.0875	0.97	-0.905	0.019	-0.0172	0.53	-0.115	0.18	0.004	0.63	0.063	0.036
seq.24677.106	O15258	RER1	11079	Protein RER1	-0.134	0.12	0.0048	0.3	-0.00793	0.76	-0.126	0.44	-0.0314	0.92	-0.0339	0.8	0.0023	0.78	-0.0282	0.86	-0.0331	0.97	-0.405	0.048	-0.0138	0.32	0.013	0.98	-9.08e-05	0.99	-0.051	-0.037
seq.24908.19	P49418	AMPH	273	Amphiphysin	-0.0214	0.7	0.0037	0.0022	-0.0114	0.23	-0.0222	0.64	-0.00293	0.98	-0.0759	0.84	-0.00445	0.81	-0.0424	0.9	-0.0451	0.97	0.045	0.7	0.0026	0.59	-0.0846	0.81	0.0049	0.66	0.032	-0.01
seq.9352.86	Q6UW15	REG3G	130120	Regenerating islet-derived protein 3-gamma	0.051	0.45	-0.00128	0.55	0.000889	0.98	0.048	0.45	0.021	0.93	-0.0434	0.75	0.0012	0.89	-0.0349	0.84	-0.0443	0.97	0.1	0.4	0.0019	0.68	-0.00659	0.99	-0.00117	0.9	-0.056	-0.077
seq.17150.8	P61604	HSPE1	3336	10 kDa heat shock protein, mitochondrial	-0.126	0.32	0.0077	0.29	-0.0267	0.47	-0.148	0.53	0.019	0.97	-0.0919	0.81	-0.00281	0.88	-0.0613	0.88	-0.0799	0.97	-0.809	0.038	-0.0162	0.55	-0.0587	0.9	0.0071	0.64	-0.013	0.073
seq.23915.18	P51149	RAB7A	7879	Ras-related protein Rab-7	-0.0956	0.17	0.0022	0.62	-0.0165	0.42	-0.136	0.39	-0.0476	0.88	-0.0992	0.8	-0.00559	0.79	-0.0744	0.85	-0.122	0.97	-0.916	0.0044	-0.00369	0.87	-0.286	0.018	0.0058	0.66	-0.058	0.21
seq.24256.7	Q2TBA0	KLHL40	131377	Kelch-like protein 40	0.094	0.31	0.002	0.43	0.0086	0.61	0.073	0.24	0.055	0.8	0.042	0.81	-0.000669	0.78	0.033	0.81	0.039	0.97	0.057	0.46	0.004	0.35	-0.0249	0.073	0.000457	0.79	0.008	0.008
seq.19392.6	O94760	DDAH1	23576	N(G),N(G)-dimethylarginine dimethylaminohydrolase 1	-0.0506	0.66	0.0049	0.27	-0.0162	0.61	-0.0503	0.65	0.042	0.89	-0.0302	0.94	-0.0015	0.95	0.0086	0.99	-0.0209	0.98	-0.456	0.019	-0.00284	0.76	-0.0554	0.92	0.0034	0.79	0.099	-0.033
seq.10512.13	P32927	CSF2RB	1439	Cytokine receptor common subunit beta:Extracellular domain	0.016	0.82	-0.00131	0.41	0.0088	0.59	0.011	0.84	-0.0234	0.87	-0.0152	0.61	0.000257	0.94	-0.0101	0.87	-0.0174	0.97	-0.108	0.2	0.002	0.63	-0.00434	0.97	6.22e-05	0.98	-0.061	-0.071
seq.18322.15	Q6NYC1	JMJD6	23210	Bifunctional arginine demethylase and lysyl-hydroxylase JMJD6	-0.0677	0.36	0.0073	0.058	-0.0146	0.46	-0.0616	0.62	0.068	0.71	-0.00132	0.99	-0.000424	0.97	-0.00128	0.99	-0.00887	0.98	-0.018	0.93	-0.0101	0.36	-0.0284	0.81	-0.000941	0.85	0.16	0.14
seq.24900.46	Q9Y2B5	VPS9D1	9605	VPS9 domain-containing protein 1	0.084	0.72	0.0092	0.0051	-0.0616	0.18	0.1	0.48	0.15	0.73	0.017	0.98	-0.00184	0.84	-0.0218	0.96	-0.0523	0.98	-0.492	0.054	-0.0031	0.68	-0.0503	0.82	0.0023	0.8	0.013	-0.064
seq.4487.1	P21781	FGF7	2252	Fibroblast growth factor 7	-0.0325	0.63	0.004	0.19	-0.0114	0.47	-0.0265	0.82	0.086	0.52	-0.0509	0.8	0.0024	0.83	-0.0544	0.84	-0.0737	0.95	-0.241	0.067	-0.00533	0.56	-0.094	0.2	-0.00197	0.77	0.19	0.11
seq.18901.26	P0DMV9	HSPA1A, HSPA1B	3303	Heat shock 70 kDa protein 1B	0.13	0.014	0.0012	0.67	-0.0059	0.74	0.13	0.032	0.13	0.052	0.055	0.89	0.0069	0.78	0.089	0.86	0.013	0.99	0.11	0.33	0.0034	0.63	-0.0555	0.94	-0.00551	0.75	-0.148	0.15
seq.5248.68	P30405	PPIF	10105	Peptidyl-prolyl cis-trans isomerase F, mitochondrial	-0.12	0.2	0.0042	0.44	-0.026	0.35	-0.159	0.43	-0.0453	0.92	0.024	0.83	0.000197	0.98	0.027	0.86	0.0071	0.98	-1.12	0.0065	-0.00394	0.89	-0.0735	0.44	0.0012	0.87	-0.086	0.14
seq.5963.9	Q6E0U4	DMKN	93099	Dermokine	-0.0571	0.26	0.0042	0.1	-0.00747	0.67	-0.0512	0.53	0.022	0.89	-0.0163	0.95	0.0042	0.84	0.0024	0.99	3.34e-05	1	-0.0532	0.64	-0.00198	0.75	0.043	0.92	0.00045	0.97	0.2	0
seq.10583.1	Q6UXF1	TMEM108	66000	Transmembrane protein 108	0.05	0.79	0.0011	0.6	-0.00648	0.88	0.073	0.5	0.06	0.88	0.011	0.89	-0.000501	0.92	0.012	0.88	0.012	0.97	0.12	0.32	0.006	0.27	0.016	0.75	-1.25e-05	1	-0.004	0.013
seq.4332.6	Q9P126	CLEC1B	51266	C-type lectin domain family 1 member B	-0.119	0.26	0.0065	0.27	-0.0205	0.53	-0.137	0.49	0.0047	0.99	0.01	0.81	0.0016	0.67	0.01	0.88	0.0095	0.97	-0.715	0.025	-0.0184	0.43	-0.0265	0.62	-0.000234	0.95	0.03	0.15
seq.5090.49	Q8NHL6	LILRB1	10859	Leukocyte immunoglobulin-like receptor subfamily B member 1	0.036	0.8	-0.000532	0.84	-0.00593	0.78	-0.0197	0.81	-0.0337	0.92	-0.0782	0.92	0.0038	0.84	-0.0185	0.98	0.0035	1	-0.0451	0.88	0.0074	0.27	-0.247	0.7	-0.0033	0.83	-0.016	0.021
seq.20923.10	Q86V88	MDP1	145553	Magnesium-dependent phosphatase 1	-0.0683	0.57	0.0062	0.26	-0.0174	0.57	-0.0761	0.7	0.11	0.72	0.08	0.82	0.0032	0.86	0.12	0.67	0.091	0.97	-0.581	0.038	-0.0139	0.5	-0.052	0.95	0.000594	0.97	0.07	0.065
seq.8304.50	O00300	TNFRSF11B	4982	Tumor necrosis factor receptor superfamily member 11B	0.053	0.47	-0.00803	0.0027	0.019	0.35	0.053	0.52	-0.0127	0.95	0.12	0.81	0.018	0.67	0.13	0.78	0.18	0.97	0.014	0.95	0.0019	0.82	0.12	0.7	-0.00882	0.52	-0.218	0.031
seq.9913.4	Q9P2E9	RRBP1	6238	Ribosome-binding protein 1	-0.104	0.3	0.01	0.03	-0.00667	0.83	-0.106	0.53	0.058	0.85	0.000375	0.98	0.000879	0.71	0.0022	0.95	0.0038	0.97	-0.229	0.14	-0.0038	0.68	-0.0159	0.39	0.000158	0.93	-0.016	-0.012
seq.14012.17	Q96C10	DHX58	79132	Probable ATP-dependent RNA helicase DHX58	-0.0675	0.18	0.0024	0.02	-0.0127	0.23	-0.0695	0.074	-0.0443	0.67	0.0093	0.72	-0.000223	0.93	0.0077	0.86	0.0038	0.97	0.024	0.89	0.002	0.6	-0.00177	0.98	-0.000448	0.76	0.098	0.04
seq.7713.102	Q06787	FMR1	2332	Fragile X mental retardation protein 1	-0.0627	0.51	0.0091	0.065	-0.0114	0.68	-0.059	0.72	0.11	0.62	0.0037	0.9	-0.00023	0.93	0.0046	0.92	-0.000372	1	-0.36	0.027	-0.0119	0.27	0.0044	0.95	-0.000179	0.92	0.063	-0.04
seq.18179.56	P52788	SMS	6611	Spermine synthase	-0.0247	0.52	0.0039	0.026	-0.0116	0.21	-0.0257	0.68	0.022	0.85	0.012	0.8	0.000722	0.85	0.011	0.88	0.01	0.97	-0.0737	0.6	-0.00449	0.49	0.019	0.53	-0.000366	0.89	0.13	0.031
seq.21282.21	Q15025	TNIP1	10318	TNFAIP3-interacting protein 1	-0.025	0.78	-7.96e-05	0.97	-0.00255	0.92	-0.0179	0.78	0.0022	0.99	0.014	0.8	0.00057	0.93	0.012	0.88	0.012	0.97	0.075	0.4	0.0014	0.75	-0.00972	0.91	0.000472	0.87	-0.089	-0.002
seq.21690.31	Q9HBW1	LRRC4	64101	Leucine-rich repeat-containing protein 4	0.08	0.16	-0.00296	0.2	0.0097	0.44	0.081	0.24	0.032	0.81	-0.0712	0.87	-0.00693	0.79	-0.0749	0.87	-0.0501	0.97	0.074	0.57	0.012	0.099	0.023	0.98	0.0074	0.58	-0.113	0.008
seq.5688.65	Q9NTU7	CBLN4	140689	Cerebellin-4	0.03	0.73	-0.00202	0.59	0.0096	0.81	0.026	0.73	-0.0429	0.8	-0.103	0.85	-0.00848	0.79	-0.104	0.86	-0.0719	0.97	0.11	0.45	-0.000433	0.95	0.0036	1	0.011	0.39	0.024	-0.013
seq.13027.20	O95931	CBX7	23492	Chromobox protein homolog 7	-0.0415	0.48	-0.00128	0.4	0.0034	0.8	-0.0416	0.51	-0.000255	1	-0.00728	0.8	0.000247	0.93	-0.006	0.89	-0.00269	0.98	0.15	0.05	-0.00066	0.88	-0.00266	0.98	-0.000209	0.91	0.33	0.08
seq.18916.25	Q9BY32	ITPA	3704	Inosine triphosphate pyrophosphatase	-0.0307	0.85	0.0045	0.28	-0.00503	0.9	-0.03	0.84	0.1	0.72	-0.0688	0.88	0.0015	0.94	-0.0123	0.98	-0.0493	0.98	-0.173	0.44	-0.00189	0.89	0.038	0.98	0.0061	0.73	0.088	0.034
seq.17345.12	Q8N4Q0	ZADH2	284273	Prostaglandin reductase 3	-0.18	0.23	0.0084	0.29	-0.0345	0.46	-0.206	0.48	0.014	0.98	0.0057	0.86	0.000565	0.85	0.0023	0.97	-0.0019	0.98	-1.14	0.016	-0.0202	0.54	-0.0298	0.18	0.000503	0.82	0.004	0.14
seq.5201.50	O76083	PDE9A	5152	High affinity cGMP-specific 3',5'-cyclic phosphodiesterase 9A	0.1	0.28	-0.000782	0.81	-0.00999	0.74	0.1	0.1	0.084	0.61	0.011	0.86	-0.00319	0.61	0.012	0.88	0.0034	0.99	-0.284	0.14	0.0041	0.43	-0.0135	0.83	-0.000238	0.94	-0.047	-0.101
seq.3362.61	Q9BU40	CHRDL1	91851	Chordin-like protein 1	0.032	0.62	-0.00781	0.0046	0.013	0.56	0.033	0.61	0.019	0.92	-0.0453	0.95	0.02	0.67	-0.0158	0.99	0.04	0.98	-0.094	0.41	-0.00575	0.38	0.28	0.31	-0.00489	0.84	-0.086	0.068
seq.18907.97	P43629	KIR3DL1	3811	Killer cell immunoglobulin-like receptor 3DL1	-0.0538	0.2	0.0039	0.023	0.0023	0.87	-0.0542	0.29	-0.0484	0.52	-0.0172	0.95	0.0058	0.79	-0.0119	0.97	0.000925	1	0.006	0.96	0.0012	0.81	0.054	0.85	0.0018	0.89	0.002	-0.042
seq.19212.4	Q9UGM3	DMBT1	1755	Deleted in malignant brain tumors 1 protein	0.12	0.15	-0.0025	0.19	0.012	0.66	0.11	0.035	0.095	0.47	-0.0146	0.8	-0.00158	0.78	-0.0138	0.88	-0.0178	0.97	0.11	0.38	-0.00344	0.52	0.0064	0.95	0.000405	0.87	0.063	-0.017
seq.10339.48	P09104	ENO2	2026	Gamma-enolase	-0.0778	0.33	0.01	0.01	-0.0264	0.32	-0.0767	0.59	-0.00911	0.98	-0.0835	0.82	-0.00293	0.88	-0.0566	0.88	-0.0913	0.97	-0.427	0.024	-8.83e-05	1	0.02	0.98	0.0058	0.68	-0.208	-0.051
seq.19150.20	O60256	PRPSAP2	5636	Phosphoribosyl pyrophosphate synthase-associated protein 2	-0.0853	0.3	0.0061	0.17	-0.0158	0.47	-0.0894	0.54	0.051	0.86	0.032	0.8	-0.00375	0.81	0.023	0.92	0.0016	1	-0.289	0.11	-0.0025	0.84	-0.294	0.058	0.000414	0.98	0.16	0.64
seq.15402.2	P41134	ID1	3397	DNA-binding protein inhibitor ID-1	-0.0653	0.42	0.0063	0.1	-0.04	0.063	-0.0639	0.43	-0.0172	0.95	-0.0101	0.86	-0.000895	0.83	-0.00879	0.9	-0.00506	0.98	-0.073	0.51	-0.00247	0.63	0.024	0.4	-0.000485	0.84	0.043	-0.048
seq.21379.30	Q9NVF9	ETNK2	55224	Ethanolamine kinase 2	-0.0185	0.63	0.0014	0.32	-0.00649	0.47	-0.0145	0.79	0.033	0.59	-0.0224	0.86	-0.00513	0.67	-0.0223	0.88	-0.0386	0.97	0.028	0.65	-0.000791	0.81	-0.0157	0.97	0.001	0.88	0.28	0.054
seq.22967.15	Q7Z4P5	GDF7	151449	Growth/differentiation factor 7	0.087	0.19	-0.00125	0.62	0.0029	0.92	0.082	0.13	0.063	0.58	0.013	0.81	5.8e-05	0.99	0.013	0.86	0.0038	0.98	0.14	0.21	0.0017	0.71	-0.000487	1	-0.000282	0.91	0.1	0.033
seq.6897.38	O94766	B3GAT3	26229	Galactosylgalactosylxylosylprotein 3-beta-glucuronosyltransferase 3	0.069	0.19	-0.00356	0.036	0.017	0.13	0.07	0.15	0.027	0.83	-0.0496	0.76	0.000201	0.99	-0.0455	0.7	-0.0414	0.97	0.0093	0.93	-0.000379	0.93	-0.0223	0.93	0.0028	0.66	0.046	0.054
seq.14332.3	P11233	RALA	5898	Ras-related protein Ral-A	-0.125	0.24	0.0083	0.16	-0.025	0.48	-0.13	0.51	0.04	0.93	0.0052	0.98	0.0044	0.78	0.02	0.93	-0.00179	1	-0.455	0.11	-0.0115	0.56	-0.0607	0.67	-0.00191	0.82	-0.01	0.026
seq.19437.61	P15692	VEGFA	7422	Isoform L-VEGF165	0.024	0.82	0.0013	0.71	0.0088	0.77	0.025	0.79	0.091	0.55	-0.00681	0.89	-0.00242	0.68	-0.00106	0.99	0.0099	0.97	0.17	0.18	-0.00542	0.5	0.014	0.96	0.0023	0.71	0.06	-0.003
seq.6240.70	Q2MKA7	RSPO1	284654	R-spondin-1	0.055	0.27	-0.00144	0.41	-0.00261	0.83	0.046	0.3	0.018	0.9	-0.0118	0.82	0.000313	0.97	-0.00939	0.89	-0.0103	0.97	0.14	0.23	-0.000374	0.96	-0.00156	0.99	0.00011	0.97	0.016	-0.022
seq.7930.3	Q9Y3B2	EXOSC1	51013	Exosome complex component CSL4	0.072	0.21	-0.00107	0.23	0.0035	0.75	0.053	0.21	0.026	0.86	-0.00252	0.95	0.000616	0.84	-0.00131	0.99	0.000282	1	0.15	0.036	0.000793	0.84	0.0049	0.97	-0.000835	0.72	0.034	-0.031
seq.14109.15	Q16663	CCL15	6359	C-C motif chemokine 15	0.052	0.42	-0.00492	0.0024	0.028	0.024	0.051	0.39	0.033	0.82	0.057	0.81	0.0084	0.67	0.068	0.79	0.084	0.97	-0.0979	0.32	-0.000536	0.93	-0.0565	0.75	-0.0041	0.64	-0.151	-0.111
seq.18327.6	Q9Y5X3	SNX5	27131	Sorting nexin-5	-0.0549	0.67	0.011	0.054	-0.0367	0.25	-0.0684	0.72	0.11	0.72	0.036	0.81	-7.07e-05	0.99	0.051	0.65	0.018	0.97	-0.564	0.021	-0.0101	0.55	-0.015	0.82	-0.00037	0.92	0.045	0
seq.8258.22	Q8NBZ7	UXS1	80146	UDP-glucuronic acid decarboxylase 1	-0.0148	0.79	0.0039	0.076	-0.0161	0.3	-0.0163	0.81	0.035	0.75	-0.0253	0.77	0.0019	0.73	-0.0282	0.75	-0.0252	0.97	-0.0825	0.39	0.0011	0.85	0.026	0.68	0.000131	0.98	0.093	0.003
seq.4544.4	P02775	PPBP	5473	Connective tissue-activating peptide III	-0.059	0.67	0.011	0.067	-0.0283	0.44	-0.0635	0.78	0.15	0.64	0.2	0.77	0.022	0.64	0.21	0.7	0.19	0.97	-0.27	0.53	-0.0185	0.5	-0.316	0.5	-0.00387	0.92	0.11	0.35
seq.17808.37	Q9NQR4	NIT2	56954	Omega-amidase NIT2	-0.0989	0.47	0.0073	0.31	-0.0159	0.64	-0.114	0.62	0.1	0.8	0.12	0.65	-0.0044	0.8	0.12	0.49	0.12	0.97	-0.55	0.1	-0.0174	0.48	-0.31	0.033	0.0011	0.95	0.17	0.27
seq.20386.15	Q6GMV3	PTRHD1	391356	Putative peptidyl-tRNA hydrolase PTRHD1	-0.0944	0.45	0.01	0.13	-0.035	0.39	-0.0992	0.65	0.12	0.73	0.1	0.75	-0.00319	0.9	0.1	0.81	0.055	0.97	-0.548	0.13	-0.0189	0.48	-0.464	0.016	-0.000587	0.98	0.12	0.66
seq.7132.55	Q86Z23	C1QL4	338761	Complement C1q-like protein 4	0.043	0.16	-0.000556	0.57	0.0024	0.77	0.042	0.17	0.036	0.52	0.0028	0.95	0.000788	0.84	0.002	0.97	0.0084	0.97	-0.0148	0.89	0.0031	0.52	-0.0101	0.81	0.000328	0.88	-0.036	0.036
seq.23555.11	P55042	RRAD	6236	GTP-binding protein RAD	0.054	0.28	-0.0037	6.07e-07	0.024	0.0069	0.054	0.15	0.02	0.89	-0.0043	0.9	-0.000165	0.95	-0.00363	0.94	-0.00895	0.97	0.1	0.17	5.23e-05	0.99	-0.0104	0.76	2.51e-05	0.99	0.033	0.041
seq.12811.55	Q09FC8	ZNF415	55786	Zinc finger protein 415	0.059	0.19	0.000815	0.48	0.0072	0.61	0.059	0.073	0.047	0.55	0.0038	0.89	0.000272	0.94	0.0072	0.88	0.011	0.97	0.19	0.1	-0.000143	0.98	-0.00891	0.82	-0.000583	0.74	-0.019	0.019
seq.4162.54	P02787	TF	7018	Serotransferrin	-0.0354	0.15	0.000303	0.83	-0.000761	0.94	-0.0398	0.44	-0.0347	0.55	0.066	0.8	0.0031	0.83	0.071	0.86	0.11	0.97	-0.18	0.0017	0.000834	0.76	0.21	0.062	-0.000898	0.92	0.17	-0.261
seq.8458.111	P37840	SNCA	6622	Alpha-synuclein	-0.0788	0.34	0.0037	0.41	-0.0212	0.39	-0.0855	0.56	0.039	0.91	-0.0103	0.83	-0.000829	0.86	5.92e-05	1	0.0032	0.99	-0.158	0.48	-0.00399	0.76	-0.136	0.025	0.000216	0.97	0.17	0.26
seq.22857.5	Q96MP8	KCTD7	154881	BTB/POZ domain-containing protein KCTD7	-0.0965	0.1	-0.0017	0.4	-0.000898	0.95	-0.0965	0.2	-0.121	0.15	0.0043	0.97	0.0051	0.67	0.021	0.91	0.033	0.97	0.12	0.18	-0.00176	0.69	-0.0264	0.95	0.003	0.73	-0.099	-0.031
seq.4498.62	P13591	NCAM1	4684	Neural cell adhesion molecule 1, 120 kDa isoform	-0.000701	0.99	0.0021	0.3	-0.0205	0.33	-0.0136	0.8	-0.0338	0.8	0.0015	0.99	-0.000884	0.96	0.012	0.96	-0.00915	0.99	-0.0286	0.83	0.0077	0.16	-0.015	0.98	0.000628	0.96	0.14	-0.054
seq.11355.10	Q9GZV4	EIF5A2	56648	Eukaryotic translation initiation factor 5A-2	-0.122	0.28	0.0086	0.15	-0.0168	0.6	-0.134	0.48	0.061	0.87	0.12	0.42	-0.00144	0.94	0.12	0.5	0.074	0.97	-0.462	0.066	-0.00934	0.59	-0.272	0.025	6.66e-05	1	0.1	0.53
seq.12738.43	Q9Y2I1	NISCH	11188	Nischarin	-0.00769	0.86	0.0019	0.12	-0.00385	0.68	-0.00731	0.88	0.023	0.77	0.0044	0.93	-0.00195	0.78	-0.00161	0.99	-0.00594	0.98	0.17	0.011	-0.00141	0.71	-0.0146	0.95	0.000978	0.84	0.14	0.002
seq.11615.16	Q9UN19	DAPP1	27071	Dual adapter for phosphotyrosine and 3-phosphotyrosine and 3-phosphoinositide	-0.115	0.18	0.0043	0.37	-0.0283	0.4	-0.149	0.42	-0.0235	0.95	0.087	0.75	0.0015	0.95	0.067	0.88	0.031	0.98	-1.03	0.0069	-0.00743	0.77	-0.146	0.28	-0.000604	0.97	-0.076	0.38
seq.6933.20	Q9BQ48	MRPL34	64981	39S ribosomal protein L34, mitochondrial	0.063	0.2	0.000343	0.76	-0.00552	0.64	0.052	0.17	0.03	0.8	-0.00552	0.84	-0.000339	0.9	-0.00493	0.9	-0.00445	0.97	0.091	0.07	-0.000116	0.97	-0.00504	0.94	0.000187	0.92	-0.017	-0.014
seq.15606.19	P08727	KRT19	3880	Keratin, type I cytoskeletal 19	0.061	0.33	0.0018	0.48	0.0051	0.82	0.064	0.43	0.099	0.28	0.027	0.89	-0.00137	0.93	0.029	0.89	0.02	0.98	0.089	0.59	0.0074	0.44	-0.115	0.27	0.0002	0.99	-0.008	0.007
seq.5623.11	Q8TDQ1	CD300LF	146722	CMRF35-like molecule 1	0.02	0.58	-0.00091	0.37	-0.00125	0.9	0.016	0.6	-0.00237	0.98	-0.0115	0.74	0.000925	0.81	-0.0106	0.85	-0.0074	0.97	0.11	0.077	0.0011	0.77	-0.00817	0.83	-0.000474	0.81	-0.05	-0.029
seq.12781.2	Q15633	TARBP2	6895	RISC-loading complex subunit TARBP2	-0.0322	0.63	0.0065	0.023	-0.00615	0.69	-0.0293	0.77	0.083	0.48	-0.00439	0.85	-0.000162	0.95	-0.00346	0.92	-0.004	0.97	-0.162	0.13	-0.00328	0.62	8.3e-05	1	0.000325	0.86	0.15	-0.02
seq.23662.10	O60239	SH3BP5	9467	SH3 domain-binding protein 5	-0.0479	0.37	0.0043	0.13	0.0024	0.9	-0.0454	0.6	0.024	0.89	-0.0199	0.83	-4.18e-05	0.99	-0.0197	0.87	-0.0231	0.97	0.0065	0.98	-0.00814	0.35	-0.00441	0.99	0.000491	0.94	0.054	-0.033
seq.5128.53	Q96DU3	SLAMF6	114836	SLAM family member 6	0.019	0.83	-0.00246	0.061	0.0044	0.79	0.015	0.79	-0.00365	0.99	0.036	0.7	0.0022	0.74	0.038	0.7	0.036	0.97	0.058	0.44	0.000654	0.88	-0.0165	0.91	0.0012	0.81	-0.15	-0.047
seq.20130.144	Q9HCP0	CSNK1G1	53944	Casein kinase I isoform gamma-1	-0.172	0.22	0.011	0.16	-0.0213	0.63	-0.189	0.47	0.037	0.95	-0.0328	0.85	0.0013	0.93	-0.0277	0.89	-0.0479	0.97	-1.14	0.0055	-0.0208	0.48	-0.122	0.16	0.0021	0.83	0.018	0.079
seq.7137.8	Q9UJ68	MSRA	4482	Mitochondrial peptide methionine sulfoxide reductase	0.087	0.16	-0.000385	0.76	-0.00825	0.53	0.06	0.13	0.059	0.6	0.012	0.82	0.001	0.85	0.012	0.87	0.018	0.97	0.054	0.7	0.0025	0.57	-0.00136	1	-0.000852	0.73	0.05	-0.014
seq.13473.55	P23677	ITPKA	3706	Inositol-trisphosphate 3-kinase A	-0.0458	0.19	0.0038	0.0063	-0.00992	0.39	-0.0451	0.4	-0.0106	0.92	-0.0155	0.79	0.000181	0.96	-0.0147	0.85	-0.0183	0.97	-0.0282	0.76	-0.00433	0.34	0.01	0.84	0.000239	0.93	-0.009	0.018
seq.5260.80	P29597	TYK2	7297	Non-receptor tyrosine-protein kinase TYK2	-0.0434	0.67	0.0085	0.067	-0.0094	0.72	-0.048	0.68	0.075	0.73	-0.0225	0.82	-0.00631	0.64	-0.0149	0.91	-0.0194	0.97	-0.159	0.26	-0.00531	0.56	-0.117	0.41	0.0026	0.78	0.094	0.32
seq.12444.39	O00482	NR5A2	2494	Nuclear receptor subfamily 5 group A member 2	0.073	0.11	0.00025	0.92	0.000882	0.94	0.07	0.047	0.076	0.22	-0.00933	0.87	0.000672	0.93	-0.0108	0.88	-0.0112	0.97	0.099	0.54	0.0028	0.64	0.028	0.45	0.000851	0.77	0.088	-0.003
seq.14144.3	Q7L7L0	H2AW	92815	Histone H2A type 3	-0.0693	0.58	-0.0102	0.021	0.014	0.69	-0.0866	0.65	0.079	0.74	0.000404	1	0.0075	0.84	0.0072	0.99	0.01	1	0.49	0.04	-0.0045	0.77	-0.428	0.33	-0.0155	0.68	0.4	0.15
seq.4130.71	P10767	FGF6	2251	Fibroblast growth factor 6	-0.0229	0.89	0.0076	0.025	-0.0257	0.3	-0.0203	0.88	0.082	0.78	0.0073	0.83	0.000799	0.84	0.012	0.86	0.0022	0.99	-0.171	0.19	-0.00824	0.37	0.0032	0.98	0.000347	0.91	0.1	-0.037
seq.19586.89	Q96E17	RAB3C	115827	Ras-related protein Rab-3C	-0.158	0.21	0.0057	0.42	-0.0237	0.55	-0.186	0.45	-0.0025	1	-0.00709	0.94	0.000438	0.95	-0.0048	0.96	-0.0116	0.97	-1.13	0.012	-0.0138	0.65	-0.0906	0.14	-0.000272	0.97	-0.04	0.22
seq.7968.15	O95727	CRTAM	56253	Cytotoxic and regulatory T-cell molecule	0.061	0.39	-0.00226	0.37	0.000288	0.99	0.06	0.42	0.0073	0.97	0.033	0.89	0.000411	0.98	0.038	0.88	0.02	0.98	-0.00707	0.97	0.0077	0.32	-0.101	0.6	0.0042	0.66	-0.101	-0.086
seq.23694.3	P08243	ASNS	440	Asparagine synthetase	-0.0178	0.84	-0.00193	0.51	0.012	0.5	-0.0113	0.92	-0.0999	0.38	-0.054	0.76	0.0012	0.92	-0.0449	0.86	-0.0601	0.97	0.29	0.014	-6.1e-05	0.99	0.0053	1	-0.000648	0.97	-0.169	-0.07
seq.17427.26	Q9NZ94	NLGN3	54413	Neuroligin-3	0.11	0.085	-0.00144	0.34	0.0016	0.91	0.11	0.021	0.082	0.42	-0.163	0.6	-0.00506	0.81	-0.166	0.22	-0.137	0.97	-0.0533	0.53	0.0014	0.73	0.056	0.94	0.0096	0.27	-0.018	-0.027
seq.24430.11	Q9UK33	ZNF580	51157	Zinc finger protein 580	0.058	0.2	-0.000222	0.83	0.0039	0.72	0.052	0.15	0.043	0.61	-0.0009	0.98	-0.000995	0.84	0.0058	0.92	0.016	0.97	0.18	0.27	0.0017	0.79	-0.00222	0.99	0.000587	0.83	0.066	0.03
seq.4962.52	Q49AH0	CDNF	441549	Cerebral dopamine neurotrophic factor	0.047	0.36	0.0041	0.015	-0.0246	0.19	0.039	0.41	0.05	0.59	-0.0198	0.93	0.0035	0.8	-0.0019	0.99	-0.000874	1	-0.079	0.3	0.0049	0.24	0.035	0.92	-0.00138	0.88	-0.06	-0.057
seq.8545.14	Q8N4C9	C17orf78	284099	Uncharacterized protein C17orf78:C-term	0.044	0.32	4.29e-05	0.97	-0.00369	0.52	0.036	0.37	0.017	0.9	-0.00486	0.85	-0.000457	0.87	-0.00517	0.91	-0.00522	0.97	0.2	0.031	-0.0021	0.75	-0.00189	0.98	-0.000705	0.68	-0.068	-0.035
seq.8885.6	Q8IZS8	CACNA2D3	55799	Voltage-dependent calcium channel subunit alpha-2/delta-3	-0.18	0.00034	0.012	2.73e-05	-0.103	0.000279	-0.179	0.000425	-0.178	0.0011	-0.0302	0.95	-0.00493	0.86	-0.0258	0.95	-0.0279	0.98	-0.249	0.04	0.022	1.96e-06	-0.0756	0.94	0.0071	0.66	0.11	-0.012
seq.6450.8	P51161	FABP6	2172	Gastrotropin	0.069	0.31	0.000764	0.73	-0.0121	0.35	0.057	0.31	0.057	0.67	-0.0251	0.49	-0.000344	0.91	-0.0253	0.38	-0.0293	0.83	-0.174	0.34	-0.00117	0.81	0.013	0.76	-0.000785	0.73	0.095	-0.041
seq.8305.18	Q8IWU5	SULF2	55959	Extracellular sulfatase Sulf-2	0.0019	0.98	0.0016	0.47	0.0019	0.9	0.0037	0.97	0.068	0.36	-0.0386	0.8	0.0014	0.85	-0.0332	0.82	-0.042	0.97	-0.0447	0.65	-0.0017	0.76	0.0038	0.99	0.001	0.83	0.049	0.09
seq.9333.59	Q96DN0	ERP27	121506	Endoplasmic reticulum resident protein 27	0.088	0.25	0.00057	0.66	-0.0108	0.49	0.058	0.31	0.052	0.76	-0.00141	0.98	0.000621	0.92	-0.000804	0.99	-0.00544	0.98	0.22	0.14	0.0074	0.19	-0.0335	0.55	-0.0005	0.87	0.03	0.031
seq.4541.49	Q4KMG0	CDON	50937	Cell adhesion molecule-related/down-regulated by oncogenes	0.059	0.23	0.000192	0.94	-0.00432	0.83	0.059	0.32	0.036	0.76	-0.0854	0.8	-0.000443	0.98	-0.0762	0.81	-0.0541	0.97	0.074	0.43	-8.41e-05	0.99	0.034	0.96	0.006	0.55	0.06	-0.016
seq.19237.17	P30046	DDT	1652	D-dopachrome decarboxylase	-0.108	0.11	-0.00101	0.42	0.0062	0.55	-0.119	0.0032	-0.131	0.096	-0.0393	0.8	-0.000864	0.84	-0.0462	0.58	-0.0408	0.97	0.17	0.019	-0.00107	0.75	-0.0296	0.39	0.000609	0.81	0.077	0.014
seq.5029.3	Q12884	FAP	2191	Prolyl endopeptidase FAP	0.045	0.45	0.0083	0.000224	-0.052	0.0043	0.045	0.49	0.016	0.93	0.018	0.81	0.000497	0.94	0.017	0.88	0.0052	0.98	0.049	0.69	0.014	0.0024	-3.73e-05	1	0.0018	0.66	0.025	-0.166
seq.6119.14	Q7Z304	MAMDC2	256691	MAM domain-containing protein 2	-0.0175	0.72	0.0016	0.16	-0.0072	0.42	-0.0177	0.68	-0.0108	0.94	-0.017	0.72	-0.000995	0.79	-0.0163	0.76	-0.0137	0.97	0.075	0.14	-0.00202	0.54	-4.49e-05	1	0.000397	0.91	0.047	-0.046
seq.6398.12	P36776	LONP1	9361	Lon protease homolog, mitochondrial	-0.0716	0.55	0.005	0.39	-0.0275	0.39	-0.0823	0.68	0.12	0.68	0.0076	0.93	0.000133	0.99	0.0053	0.97	-0.0331	0.97	-0.451	0.092	-0.0138	0.48	-0.0663	0.63	-0.000527	0.92	0.17	0.051
seq.9263.57	Q9HAT2	SIAE	54414	Sialate O-acetylesterase	-0.0881	0.34	0.007	0.11	-0.0353	0.12	-0.079	0.57	0.033	0.92	-0.171	0.71	-0.00783	0.79	-0.188	0.36	-0.131	0.97	-0.0264	0.88	-0.00591	0.53	0.079	0.87	0.0041	0.73	0.014	0.038
seq.3839.60	O00170	AIP	9049	AH receptor-interacting protein	-0.144	0.23	0.0078	0.2	-0.0244	0.53	-0.145	0.47	0.062	0.88	-0.0298	0.8	-0.000731	0.92	-0.0287	0.84	-0.0266	0.97	-0.635	0.052	-0.0133	0.57	-0.0174	0.87	-0.00139	0.73	0.12	0.039
seq.8053.16	Q8TBM8	DNAJB14	79982	DnaJ homolog subfamily B member 14:Cytoplasmic domain	-0.0599	0.51	0.0049	0.033	-0.0099	0.74	-0.0566	0.51	0.027	0.92	-0.0127	0.92	0.000603	0.95	-0.00099	0.99	-0.0144	0.97	-0.00994	0.94	-0.00113	0.81	-0.00708	0.98	3.9e-05	0.99	0.19	-0.049
seq.13950.9	Q9Y5P4	CERT1	10087	Collagen type IV alpha-3-binding protein:StAR-related lipid-transfer domain, isoform 2	-0.0785	0.57	0.0052	0.39	-0.0118	0.75	-0.0902	0.68	0.18	0.51	-0.00245	0.99	0.0084	0.67	0.002	0.99	-0.0381	0.97	-0.544	0.031	-0.0139	0.44	-0.0967	0.17	-0.00217	0.77	0.13	0.045
seq.18291.8	P38936	CDKN1A	1026	Cyclin-dependent kinase inhibitor 1	-0.0571	0.27	0.0044	0.063	-0.0154	0.38	-0.0516	0.53	0.0018	0.99	-0.00912	0.85	-0.00141	0.78	-0.00734	0.91	-0.0247	0.97	-0.0357	0.82	-0.00674	0.46	-0.00481	0.97	0.000228	0.95	0.12	0.072
seq.12428.2	Q5VWZ2	LYPLAL1	127018	Lysophospholipase-like protein 1	-0.0269	0.56	0.003	0.052	-0.00697	0.54	-0.025	0.64	0.017	0.9	0.0015	0.95	-2.25e-05	0.99	0.0051	0.9	0.0091	0.97	0.02	0.88	-0.00663	0.25	0.000482	1	0.00041	0.81	0.079	-0.01
seq.13610.9	P43363	MAGEA10	4109	Melanoma-associated antigen 10	-0.0342	0.54	0.0049	0.024	-0.0223	0.24	-0.0335	0.6	0.016	0.92	-0.0121	0.95	-0.000418	0.98	-0.00269	0.99	-0.00854	0.99	-0.104	0.31	-0.00139	0.8	0.023	0.95	0.000707	0.92	0.06	0.019
seq.11570.94	Q9UHQ4	BCAP29	55973	B-cell receptor-associated protein 29	0.014	0.7	-0.00163	0.65	0.0087	0.44	0.014	0.71	-0.0194	0.81	0.0017	0.97	-0.0004	0.95	0.0041	0.95	0.018	0.97	0.22	0.044	0.0023	0.58	-0.016	0.68	9.28e-05	0.97	-0.141	-0.054
seq.19262.219	P49748	ACADVL	37	Very long-chain specific acyl-CoA dehydrogenase, mitochondrial	-0.202	0.21	0.0082	0.29	-0.0253	0.58	-0.219	0.46	0.012	0.99	-0.0148	0.88	-0.0026	0.71	-0.0121	0.92	-0.0249	0.97	-1.12	0.017	-0.0227	0.52	-0.106	0.092	0.000224	0.98	-0.001	0.22
seq.11836.144	Q08345	DDR1	780	Epithelial discoidin domain-containing receptor 1	0.046	0.19	-0.00221	0.11	0.006	0.46	0.046	0.28	0.0068	0.95	-0.0379	0.9	-0.0043	0.84	-0.0419	0.89	-0.0132	0.99	-0.0443	0.72	0.0039	0.41	0.093	0.78	0.0048	0.68	0.036	-0.005
seq.23378.29	Q9UFW8	CGGBP1	8545	CGG triplet repeat-binding protein 1	0.047	0.68	-0.000386	0.73	0.0034	0.79	0.0085	0.91	0.000449	1	-0.00695	0.95	0.0012	0.91	-0.0076	0.96	0.0031	0.99	0.087	0.3	0.0017	0.65	-0.0461	0.71	-0.000638	0.94	-0.062	0.034
seq.23559.10	Q96HY6	DDRGK1	65992	DDRGK domain-containing protein 1	-0.0915	0.43	0.0071	0.17	-0.0154	0.59	-0.103	0.59	0.065	0.86	-0.0387	0.93	0.0076	0.78	0.0022	1	0.012	0.99	-0.711	0.019	-0.0167	0.44	0.01	1	-0.00324	0.83	-0.093	0.001
seq.7976.19	Q9P0K9	FRRS1L	23732	DOMON domain-containing protein FRRS1L	0.065	0.49	0.0006	0.81	-0.000894	0.98	0.057	0.45	0.031	0.9	0.05	0.78	-0.00184	0.85	0.054	0.68	0.059	0.97	0.11	0.63	0.0074	0.57	-0.025	0.8	0.000148	0.98	-0.033	-0.018
seq.6378.2	Q86SI9		153571	Protein CEI	0.086	0.2	-3.38e-05	0.99	0.016	0.34	0.085	0.27	0.044	0.79	-0.00561	0.99	0.005	0.9	0.037	0.95	0.048	0.98	0.22	0.095	0.011	0.13	0.065	0.97	0.0032	0.91	-0.068	0.008
seq.16070.7	Q9Y5W5	WIF1	11197	Wnt inhibitory factor 1	0.082	0.19	-0.00186	0.37	0.019	0.33	0.079	0.13	0.047	0.71	-0.272	0.58	-0.00898	0.8	-0.279	0.19	-0.207	0.97	-0.0721	0.47	0.006	0.3	0.075	0.94	0.017	0.049	-0.003	0.018
seq.4455.89	Q08431	MFGE8	4240	Lactadherin	0.031	0.6	-0.00252	0.29	0.012	0.42	0.037	0.65	0.03	0.86	-0.194	0.77	-0.00298	0.94	-0.177	0.69	-0.163	0.97	0.16	0.39	0.012	0.34	-0.0906	0.89	-0.00253	0.91	0.045	0.093
seq.8654.13	O14672	ADAM10	102	Disintegrin and metalloproteinase domain-containing protein 10:Cytoplasmic domain	0.032	0.31	-0.000158	0.89	-0.000575	0.94	0.029	0.37	0.0044	0.97	-0.00619	0.83	-0.000734	0.79	-0.00424	0.92	-0.00515	0.97	0.2	0.0015	-0.000917	0.8	-0.00729	0.88	0.000322	0.88	-0.112	-0.016
seq.21911.17	Q00604	NDP	4693	Norrin	-0.0576	0.39	0.0013	0.71	0.0057	0.74	-0.0623	0.48	0.019	0.93	0.038	0.76	0.00018	0.98	0.03	0.86	0.021	0.97	-0.303	0.14	-0.0092	0.39	-0.0461	0.5	-0.00123	0.83	0.13	0.21
seq.10455.196	Q6EBC2	IL31	386653	Interleukin-31	0.19	0.17	0.0019	0.44	-0.0317	0.38	0.075	0.44	0.03	0.95	0.031	0.79	0.0017	0.8	0.03	0.67	0.02	0.97	0.11	0.68	0.0056	0.46	-0.00873	0.96	0.000903	0.83	-0.068	0.021
seq.12895.28	Q9Y6T7	DGKB	1607	Diacylglycerol kinase beta	0.023	0.69	-0.000908	0.68	0.0084	0.49	0.027	0.69	-0.0379	0.73	-0.00419	0.96	0.0037	0.67	-0.0048	0.96	-0.00513	0.98	-0.0409	0.86	0.0046	0.62	0.017	0.9	-0.000371	0.94	-0.29	-0.04
seq.8963.8	Q9UEU0	VTI1B	10490	Vesicle transport through interaction with t-SNAREs homolog 1B	-0.175	0.25	0.013	0.071	-0.0166	0.73	-0.187	0.49	0.091	0.86	-0.0117	0.97	0.000247	0.99	0.021	0.94	-0.00815	0.99	-0.838	0.011	-0.0102	0.61	-0.058	0.83	0.0045	0.59	0.051	-0.02
seq.7045.4	Q12983	BNIP3	664	BCL2/adenovirus E1B 19 kDa protein-interacting protein 3	0.053	0.5	-0.00106	0.73	0.0013	0.96	0.035	0.52	0.039	0.83	0.01	0.8	0.002	0.67	0.0087	0.88	-0.00205	0.98	0.015	0.96	-0.00255	0.69	-0.00877	0.95	-0.00123	0.71	0.041	0.013
seq.11817.1	P23443	RPS6KB1	6198	Ribosomal protein S6 kinase beta-1	-0.0826	0.47	0.01	0.099	-0.0272	0.46	-0.0831	0.67	0.092	0.78	-0.00967	0.84	-0.000271	0.95	-0.00932	0.88	-0.0111	0.97	-0.453	0.11	-0.0161	0.44	-0.000594	1	-0.000216	0.93	0.068	0.024
seq.21752.10	Q8IXI2	RHOT1	55288	Mitochondrial Rho GTPase 1	-0.185	0.27	0.011	0.17	-0.0349	0.45	-0.196	0.49	0.054	0.94	0.012	0.82	0.000391	0.94	0.012	0.88	0.0046	0.98	-1.08	0.019	-0.0204	0.53	-0.0194	0.76	-0.000121	0.98	-0.017	0.078
seq.21146.187	O00294	TULP1	7287	Tubby-related protein 1	0.064	0.18	-0.000815	0.45	-0.000579	0.96	0.059	0.097	0.05	0.5	0.017	0.8	0.0014	0.8	0.018	0.86	0.012	0.97	-0.00343	0.98	-0.00212	0.67	0.014	0.89	-0.000574	0.89	-0.025	-0.009
seq.15325.14	P17677	GAP43	2596	Neuromodulin	-0.155	0.28	0.0038	0.65	-0.0362	0.47	-0.188	0.5	-0.0104	0.99	-0.0597	0.91	-0.00336	0.9	-0.000514	1	-0.0437	0.98	-1.07	0.037	-0.0199	0.58	-0.144	0.71	0.009	0.47	-0.048	-0.029
seq.16805.5	O76074	PDE5A	8654	cGMP-specific 3',5'-cyclic phosphodiesterase	-0.113	0.2	0.0044	0.35	-0.0185	0.52	-0.14	0.42	-0.00785	0.98	-0.0203	0.83	0.0022	0.79	-0.0164	0.9	-0.0306	0.97	-0.99	0.006	-0.00669	0.78	-0.0789	0.46	0.0011	0.91	-0.052	0.023
seq.11816.84	O60674	JAK2	3717	Tyrosine-protein kinase JAK2	-0.101	0.31	0.0054	0.35	-0.0204	0.46	-0.125	0.51	0.043	0.92	-0.031	0.79	-0.00125	0.94	-0.0287	0.85	-0.0357	0.97	-0.811	0.016	-0.0149	0.53	0.018	0.81	-0.000514	0.9	-0.101	-0.112
seq.5488.74	P12931	SRC	6714	Proto-oncogene tyrosine-protein kinase Src isoform 2	-0.146	0.18	0.0059	0.3	-0.0285	0.44	-0.172	0.43	-0.0056	0.99	0.017	0.89	0.000337	0.96	0.012	0.92	-0.00327	1	-1.06	0.013	-0.0122	0.67	-0.0135	0.87	0.000748	0.81	-0.024	0.16
seq.12670.15	O60671	RAD1	5810	Cell cycle checkpoint protein RAD1	-0.0611	0.35	0.0045	0.22	-0.0201	0.41	-0.0614	0.45	0.019	0.92	0.043	0.74	0.0018	0.84	0.041	0.78	0.037	0.97	0.011	0.94	-0.00365	0.58	-0.0411	0.39	-0.000537	0.91	0.076	0.12
seq.7857.22	P30990	NTS	4922	Neurotensin/neuromedin N	-0.185	0.29	0.0072	0.32	-0.053	0.37	-0.182	0.44	-0.0533	0.92	-0.0474	0.033	-0.000958	0.8	-0.045	0.072	-0.035	0.88	-0.468	0.17	0.024	0.29	-0.00339	0.99	-8.01e-05	0.98	-0.072	-0.1
seq.11468.15	Q9Y4C8	RBM19	9904	Probable RNA-binding protein 19	0.14	0.19	-0.00301	0.32	-0.000878	0.98	0.13	0.08	0.12	0.5	-0.0256	0.75	0.000188	0.97	-0.0273	0.67	-0.027	0.97	0.26	0.067	0.012	0.16	0.0043	0.98	-2.75e-05	0.99	0.046	-0.044
seq.15468.14	Q03591	CFHR1	3078	Complement factor H-related protein 1	-0.0474	0.47	-0.00084	0.61	0.011	0.5	-0.0449	0.4	-0.0722	0.46	0.004	0.94	0.0035	0.64	0.0023	0.98	0.0044	0.98	0.099	0.31	-0.00315	0.51	-0.00818	0.94	-5.75e-05	0.99	-0.077	0.005
seq.5335.73	P08133	ANXA6	309	Annexin A6	-0.0386	0.68	0.0064	0.13	-0.0245	0.34	-0.0406	0.79	0.088	0.72	0.011	0.92	-0.00156	0.86	0.0082	0.96	-0.0302	0.97	-0.261	0.46	-0.0152	0.5	0.000975	1	-0.000602	0.96	0.097	0.004
seq.17676.13	Q15642	TRIP10	9322	Cdc42-interacting protein 4	-0.128	0.24	0.0065	0.28	-0.0324	0.41	-0.153	0.48	-0.000433	1	0.0063	0.95	0.002	0.83	0.0062	0.96	-0.00206	1	-1	0.015	-0.0123	0.66	-0.122	0.01	-0.000255	0.97	-0.052	0.18
seq.24892.8	Q9BZQ2	SHCBP1L	81626	Testicular spindle-associated protein SHCBP1L	0.03	0.39	-0.00127	0.36	0.0084	0.44	0.03	0.49	0.0064	0.95	0.015	0.8	0.002	0.68	0.016	0.86	0.033	0.97	-0.0653	0.61	0.003	0.58	0.012	0.88	-0.000612	0.86	-0.166	-0.03
seq.5400.52	P48357	LEPR	3953	Leptin receptor, soluble	0.13	0.36	-0.00328	0.15	0.0094	0.68	0.077	0.45	0.036	0.94	-0.053	0.87	0.0036	0.7	-0.0248	0.93	0.018	0.98	-0.18	0.55	-4.7e-06	1	-0.0237	0.98	-0.00275	0.76	-0.02	-0.011
seq.13665.35	Q06190	PPP2R3A	5523	Serine/threonine-protein phosphatase 2A regulatory subunit B'' subunit alpha	0.02	0.66	-0.00347	0.066	0.028	0.12	0.019	0.73	-0.0237	0.83	-0.000113	1	-0.00092	0.8	-0.00073	0.99	0.0012	1	-0.0795	0.8	0.0025	0.65	-0.00625	0.97	7.24e-05	0.98	-0.14	0.006
seq.11358.15	Q13322	GRB10	2887	Growth factor receptor-bound protein 10	-0.169	0.3	0.012	0.13	-0.0224	0.65	-0.18	0.5	0.083	0.89	0.0072	0.87	0.000269	0.95	0.0064	0.9	0.000437	1	-1.22	0.0094	-0.0209	0.53	-0.0056	0.96	-0.000233	0.93	-0.008	-0.003
seq.2333.72	P01137	TGFB1	7040	Transforming growth factor beta-1	-0.0176	0.75	0.0026	0.2	0.00068	0.96	-0.0146	0.85	0.021	0.89	-0.0285	0.81	-0.00175	0.8	-0.034	0.77	-0.034	0.97	0.095	0.22	-0.00629	0.24	0.028	0.79	-0.000369	0.96	0.16	-0.068
seq.16015.19	P24298	GPT	2875	Alanine aminotransferase 1	0.02	0.75	-0.000806	0.89	-0.00466	0.85	0.022	0.76	-0.019	0.91	-0.0149	0.81	0.0018	0.71	-0.0107	0.89	-0.024	0.97	0.25	0.014	-0.00272	0.63	0.013	0.96	0.0014	0.8	-0.138	-0.073
seq.21876.266	Q9NRD5	PICK1	9463	PRKCA-binding protein	-0.0433	0.53	0.0053	0.12	-0.0491	0.084	-0.0356	0.73	0.065	0.71	-0.00265	0.98	-0.00116	0.9	0.0059	0.97	0.0037	0.99	-0.113	0.42	-0.00165	0.84	-0.0175	0.96	-0.00165	0.74	0.028	0.023
seq.17781.191	Q9H492	MAP1LC3A	84557	Microtubule-associated proteins 1A/1B light chain 3A	-0.0175	0.86	0.002	0.57	0.0035	0.85	-0.0237	0.85	0.073	0.68	0.13	0.76	0.0034	0.85	0.17	0.26	0.13	0.97	-0.189	0.23	-0.0123	0.23	-0.0474	0.94	-0.000589	0.97	-0.008	-0.081
seq.8631.13	Q96PL5	ERMAP	114625	Erythroid membrane-associated protein	0.056	0.36	-0.000352	0.84	0.0018	0.93	0.045	0.39	0.025	0.88	-0.0143	0.8	-0.000767	0.86	-0.0185	0.84	-0.0298	0.97	0.096	0.78	0.0042	0.54	-0.0144	0.97	0.0011	0.84	0.058	-0.032
seq.3217.74	P07093	SERPINE2	5270	Glia-derived nexin	-0.0273	0.7	0.003	0.25	-0.00729	0.67	-0.0262	0.76	0.047	0.76	-0.059	0.82	-0.00553	0.71	-0.0546	0.87	-0.106	0.97	0.21	0.17	-0.00731	0.48	-0.0805	0.6	0.0053	0.55	0.23	0.3
seq.13720.95	P24158	PRTN3	5657	Myeloblastin	0.047	0.59	-0.00846	8.44e-06	0.037	0.13	0.046	0.55	-0.0108	0.96	-0.093	0.76	0.0028	0.71	-0.0861	0.52	-0.125	0.97	0.088	0.55	0.0036	0.58	-0.0112	0.97	-0.000497	0.94	-0.129	-0.001
seq.15527.90	P09622	DLD	1738	Dihydrolipoyl dehydrogenase, mitochondrial	-0.0499	0.61	0.0071	0.006	-0.033	0.16	-0.0502	0.64	-0.017	0.95	-0.0809	0.88	-0.00319	0.92	-0.0484	0.92	-0.0508	0.98	-0.212	0.095	-0.00685	0.41	-0.228	0.28	0.0023	0.92	0.16	0.055
seq.24636.9	Q14919	DRAP1	10589	Dr1-associated corepressor	-0.0904	0.098	-0.00234	0.2	0.0047	0.6	-0.0887	0.059	-0.0843	0.25	-0.00984	0.9	0.000755	0.9	-0.0116	0.9	-0.00842	0.98	0.09	0.19	-0.00106	0.73	0.0015	1	0.000596	0.9	0.064	-0.058
seq.11606.22	O75190	DNAJB6	10049	DnaJ homolog subfamily B member 6	-0.0365	0.6	0.0044	0.18	-0.00981	0.55	-0.0335	0.76	0.081	0.52	-0.0128	0.45	0.000276	0.91	-0.0124	0.69	-0.0117	0.97	-0.034	0.81	-0.00376	0.62	-0.00744	0.87	0.000733	0.66	0.23	0.034
seq.15686.49	P55103	INHBC	3626	Inhibin beta C chain	0.25	0.13	-0.00648	0.0047	0.043	0.12	0.27	0.0014	0.21	0.36	0.029	0.69	0.0012	0.82	0.026	0.79	0.023	0.97	0.0027	0.99	0.01	0.23	0.0021	1	0.0011	0.81	-0.145	-0.087
seq.12649.80	P40926	MDH2	4191	Malate dehydrogenase, mitochondrial	-0.1	0.18	0.0022	0.63	-0.0222	0.3	-0.136	0.4	-0.0451	0.89	-0.101	0.85	-0.00525	0.83	-0.0468	0.92	-0.0955	0.97	-0.846	0.0054	-0.00392	0.85	-0.119	0.69	0.0034	0.83	-0.061	0.059
seq.23571.93	Q9BW85	YJU2	55702	Coiled-coil domain-containing protein 94	-0.107	0.34	0.0052	0.11	-0.0148	0.59	-0.106	0.39	0.021	0.95	0.014	0.82	8.34e-05	0.99	0.013	0.88	0.0044	0.98	-0.302	0.22	-0.00578	0.59	-0.00567	0.96	-0.000317	0.9	0.11	-0.01
seq.5900.11	P49773	HINT1	3094	Histidine triad nucleotide-binding protein 1	-0.0126	0.86	0.004	0.15	-0.00713	0.61	-0.013	0.91	0.084	0.46	0.012	0.87	-0.00204	0.77	0.015	0.88	-0.00316	0.99	-0.0797	0.54	-0.0032	0.66	-0.159	0.17	-0.00161	0.85	0.37	0.46
seq.6576.1	Q93070	ART4	420	Ecto-ADP-ribosyltransferase 4	0.022	0.76	-0.00232	0.2	0.019	0.26	0.018	0.77	-0.00959	0.96	-0.0211	0.83	-0.000635	0.95	-0.0212	0.88	-0.0172	0.97	0.076	0.58	0.000436	0.95	0.18	0.14	0.0016	0.93	-0.101	-0.152
seq.21314.11	Q9GZZ9	UBA5	79876	Ubiquitin-like modifier-activating enzyme 5	-0.0691	0.3	0.002	0.17	-0.00729	0.37	-0.0708	0.23	-0.0743	0.56	0.081	0.038	0.0043	0.64	0.08	0.098	0.098	0.19	0.041	0.81	-0.00199	0.69	-0.0515	0.18	-0.000225	0.95	0.037	-0.049
seq.17675.17	Q9NPJ3	ACOT13	55856	Acyl-coenzyme A thioesterase 13	-0.151	0.25	0.006	0.38	-0.0309	0.44	-0.187	0.47	-0.00275	1	0.075	0.83	-0.00459	0.86	0.08	0.87	0.073	0.97	-1.1	0.017	-0.0163	0.61	-0.626	0.0011	-0.00237	0.91	-0.033	0.4
seq.4428.1	Q9Y4C5	CHST2	9435	Carbohydrate sulfotransferase 2	-0.0499	0.43	0.0031	0.058	-0.00683	0.52	-0.0483	0.45	-0.0107	0.96	-0.00581	0.95	-0.000375	0.95	-0.00968	0.92	-0.016	0.97	0.06	0.45	-0.00757	0.076	-0.00246	1	9.28e-05	0.98	0.078	-0.015
seq.23278.13	P52815	MRPL12	6182	39S ribosomal protein L12, mitochondrial	-0.128	0.33	0.0073	0.34	-0.0257	0.49	-0.148	0.56	0.039	0.95	0.039	0.67	0.0022	0.7	0.039	0.79	0.031	0.97	-0.898	0.024	-0.0185	0.52	-0.135	0.027	-0.00168	0.74	-0.019	0.12
seq.3854.24	Q13765	NACA	4666	Nascent polypeptide-associated complex subunit alpha	-0.0964	0.43	0.0079	0.17	-0.0292	0.45	-0.103	0.63	0.083	0.83	-0.0303	0.8	-0.000888	0.93	-0.0293	0.85	-0.0441	0.97	-0.546	0.077	-0.0162	0.48	-0.0811	0.26	-1.63e-05	1	0.027	0.12
seq.12703.6	Q8TDX7	NEK7	140609	Serine/threonine-protein kinase Nek7	-0.118	0.3	0.0055	0.38	-0.0267	0.54	-0.129	0.55	0.067	0.88	-0.0107	0.96	0.0031	0.85	-0.00499	0.99	-0.0254	0.98	-0.984	0.014	-0.013	0.64	-0.193	0.059	-0.00198	0.86	0.054	0.27
seq.22504.3	Q92802	N4BP2L2	10443	NEDD4-binding protein 2-like 2	-0.0689	0.49	0.0083	0.1	-0.0264	0.42	-0.0681	0.71	0.06	0.85	-0.0901	0.79	0.003	0.86	-0.0786	0.76	-0.0777	0.97	-0.415	0.059	-0.0148	0.34	0.062	0.83	0.0039	0.69	0.002	0.028
seq.17333.20	P11310	ACADM	34	Medium-chain specific acyl-CoA dehydrogenase, mitochondrial	-0.159	0.33	0.011	0.15	-0.0439	0.41	-0.177	0.54	0.053	0.94	0.044	0.52	-0.00305	0.7	0.039	0.71	0.027	0.97	-0.939	0.029	-0.021	0.5	-0.0875	0.13	-0.00221	0.71	-0.027	0.32
seq.24426.15	P35221	CTNNA1	1495	Catenin alpha-1	-0.0623	0.75	0.0055	0.39	-0.0383	0.42	-0.0643	0.76	0.11	0.8	0.03	0.78	0.0022	0.8	0.029	0.82	0.036	0.97	-0.421	0.19	-0.0221	0.31	-0.0362	0.35	0.000222	0.96	-0.043	-0.049
seq.9278.9	P48061	CXCL12	6387	Stromal cell-derived factor 1	0.1	0.04	-0.0101	5.26e-06	0.051	0.029	0.096	0.088	0.093	0.13	-0.181	0.8	0.021	0.67	-0.172	0.84	-0.0822	0.98	-0.0933	0.37	-0.0189	1.21e-07	0.25	0.63	-0.0133	0.68	0.095	-0.016
seq.9064.12	Q9Y6U7	RNF215	200312	RING finger protein 215:Cytoplasmic domain	-0.0717	0.35	0.0073	0.074	-0.0071	0.78	-0.069	0.61	0.096	0.56	-0.00557	0.92	0.0021	0.72	-0.00646	0.94	-0.00811	0.97	-0.243	0.12	-0.00754	0.5	0.0036	0.98	5.12e-06	1	0.056	-0.048
seq.5109.24	Q92823	NRCAM	4897	Neuronal cell adhesion molecule	0.09	0.18	0.000619	0.83	0.0055	0.83	0.086	0.17	0.051	0.73	-0.0311	0.89	-0.00236	0.88	-0.0266	0.91	-0.0272	0.97	0.17	0.13	0.0056	0.49	-0.0301	0.96	0.0029	0.81	-0.067	-0.039
seq.3280.49	P16112	PGCA_HUMAN	176	Aggrecan core protein	0.033	0.61	-0.00423	0.023	0.023	0.31	0.039	0.45	0.019	0.91	-0.228	0.61	-0.00331	0.92	-0.229	0.19	-0.235	0.96	-0.141	0.064	-0.000936	0.82	-0.228	0.39	-0.000947	0.96	-0.004	-0.056
seq.12605.1	Q9NQT5	EXOSC3	51010	Exosome complex component RRP40	0.15	0.27	-0.000714	0.85	0.027	0.6	0.16	0.17	0.17	0.41	0.0091	0.82	0.0013	0.69	0.012	0.86	0.021	0.97	0.39	0.18	0.0014	0.87	-0.0169	0.88	0.000213	0.96	-0.055	-0.032
seq.7200.4	Q9ULH4	LRFN2	57497	Leucine-rich repeat and fibronectin type-III domain-containing protein 2	-0.0582	0.61	0.005	0.058	-0.028	0.086	-0.08	0.35	-0.0644	0.79	-0.256	0.69	-0.0159	0.7	-0.273	0.34	-0.256	0.97	-0.112	0.58	0.0021	0.77	0.14	0.83	0.021	0.093	-0.009	-0.029
seq.13104.32	P98172	EFNB1	1947	Ephrin-B1	-0.0489	0.62	0.0019	0.39	-0.0047	0.79	-0.0446	0.6	0.016	0.95	0.026	0.93	0.0042	0.79	0.046	0.87	0.039	0.97	0.016	0.9	-0.00863	0.18	-0.0248	0.97	0.000191	0.99	0.078	-0.011
seq.14337.1	O43617	TRAPPC3	27095	Trafficking protein particle complex subunit 3	0.088	0.14	0.000169	0.95	0.018	0.43	0.086	0.13	0.058	0.6	0.0086	0.89	-0.000515	0.89	0.0089	0.9	0.018	0.97	0.15	0.066	-0.00437	0.43	-0.0594	0.052	0.000188	0.96	-0.31	-0.044
seq.10008.43	P43080	LOC118142757	2978	Guanylyl cyclase-activating protein 1	0.054	0.21	-0.000628	0.64	0.0025	0.83	0.053	0.17	0.046	0.53	0.016	0.32	0.00017	0.95	0.019	0.5	0.032	0.094	0.069	0.8	0.0098	0.13	0.014	0.77	-0.000273	0.93	-0.072	-0.007
seq.6502.50	Q9NZV1	CRIM1	51232	Cysteine-rich motor neuron 1 protein:Extracellular domain	-0.00576	0.95	-0.00102	0.75	0.0073	0.75	-0.00997	0.93	0.049	0.76	-0.0764	0.8	-0.000311	0.98	-0.0621	0.81	-0.0561	0.97	0.056	0.51	0.0047	0.32	-0.00441	1	0.0031	0.69	0.32	-0.029
seq.14135.3	Q9HBX9	RXFP1	59350	Relaxin receptor 1	0.058	0.15	0.000683	0.4	-0.00473	0.54	0.053	0.065	0.041	0.56	0.005	0.85	0.000277	0.91	0.006	0.88	0.019	0.88	0.16	0.000907	-0.00168	0.58	-0.00688	0.9	0.000527	0.76	-0.069	-0.024
seq.3485.28	P61769	B2M	567	Beta-2-microglobulin	0.075	0.23	-0.00703	0.0016	0.046	0.0041	0.077	0.21	0.088	0.31	-0.0358	0.8	-0.000544	0.96	-0.0252	0.89	-0.035	0.97	0.085	0.41	-0.00599	0.32	-0.039	0.79	-0.000786	0.93	-0.062	-0.066
seq.3891.56	O95243	MBD4	8930	Methyl-CpG-binding domain protein 4	-0.0312	0.5	0.0025	0.15	-0.00733	0.55	-0.0312	0.54	0.0054	0.97	-0.0245	0.8	-0.000171	0.98	-0.0284	0.76	-0.0283	0.97	0.038	0.73	-0.00626	0.29	-0.00386	0.99	0.0012	0.83	0.23	-0.024
seq.5352.11	Q92956	TNFRSF14	8764	Tumor necrosis factor receptor superfamily member 14	0.038	0.34	-0.000585	0.73	-0.0135	0.53	0.035	0.36	0.022	0.83	-0.0703	0.61	-0.00176	0.81	-0.0677	0.23	-0.06	0.97	0.0053	0.95	4.53e-05	0.99	-0.0234	0.95	0.0028	0.62	-0.053	-0.023
seq.5627.53	P01148	GNRH1	2796	Progonadoliberin-1	0.051	0.25	-0.00379	0.033	0.0023	0.88	0.051	0.39	0.0073	0.96	-0.00318	0.88	0.000331	0.85	-0.00344	0.92	-0.00394	0.97	0.058	0.63	-0.00339	0.6	0.0052	0.94	-0.000219	0.91	-0.239	-0.019
seq.23020.18	P49798	RGS4	5999	Regulator of G-protein signaling 4	0.051	0.32	-0.00388	0.07	0.027	0.032	0.051	0.44	-0.0139	0.94	-0.00234	0.95	-0.000444	0.91	-0.00236	0.96	-0.0049	0.97	0.24	0.017	0.000329	0.95	-0.00639	0.93	-0.000183	0.93	-0.248	0.001
seq.15413.3	P04180	LCAT	3931	Phosphatidylcholine-sterol acyltransferase	-0.0426	0.76	0.0033	0.078	-0.0151	0.43	-0.0262	0.78	0.044	0.89	0.016	0.93	0.000244	0.98	0.013	0.94	0.016	0.98	-0.108	0.61	-0.0106	0.23	0.016	0.98	-0.00112	0.9	0.12	-0.002
seq.18841.1	Q9UIV8	SERPINB13	5275	Serpin B13	-0.188	0.15	0.0052	0.093	-0.00545	0.88	-0.228	0.0033	-0.23	0.12	-0.0522	0.8	-0.00366	0.79	-0.0597	0.86	-0.0824	0.97	-0.167	0.38	0.014	0.097	0.045	0.93	0.0014	0.93	-0.019	-0.021
seq.19317.114	P15309	ACP3	55	Prostatic acid phosphatase	0.1	0.046	-0.00101	0.53	0.0059	0.65	0.1	0.0096	0.083	0.18	-0.00996	0.87	-0.000363	0.95	-0.00885	0.9	-0.0113	0.97	-0.00757	0.95	0.0015	0.64	0.022	0.94	0.0014	0.87	-0.005	0.009
seq.15576.158	P12724	RNASE3	6037	Eosinophil cationic protein	-0.085	0.36	-0.0106	0.033	0.044	0.093	-0.0826	0.42	-0.0687	0.73	-0.0868	0.8	0.0054	0.71	-0.0626	0.8	-0.0822	0.97	-0.231	0.25	0.0062	0.53	-0.0529	0.91	-0.00123	0.92	0.24	0.022
seq.6653.58	Q08722	CD47	961	Leukocyte surface antigen CD47	-0.0347	0.39	0.0041	0.058	-0.0118	0.4	-0.0254	0.71	0.04	0.69	0.000839	0.98	0.000671	0.83	-0.00203	0.97	-0.012	0.97	-0.0292	0.81	-0.00398	0.55	0.000174	1	-0.000658	0.79	0.18	-0.009
seq.23648.36	Q8WTU0	DDI1	414301	Protein DDI1 homolog 1	0.042	0.51	0.0016	0.34	-0.00902	0.63	0.034	0.5	-0.00866	0.97	-0.0102	0.8	-0.00068	0.84	-0.0132	0.84	-0.0165	0.97	0.14	0.019	0.0035	0.38	-0.0177	0.76	-0.000148	0.97	-0.034	-0.05
seq.12575.30	P11586	MTHFD1	4522	C-1-tetrahydrofolate synthase, cytoplasmic	-0.0767	0.47	0.0069	0.18	-0.0204	0.49	-0.0884	0.61	0.092	0.76	0.081	0.69	-0.00783	0.67	0.07	0.82	0.04	0.97	-0.513	0.062	-0.00749	0.69	-0.316	0.0084	0.000583	0.97	0.13	0.62
seq.5759.10	P52797	EFNA3	1944	Ephrin-A3	0.11	0.32	0.0031	0.23	-0.0283	0.44	0.1	0.28	0.047	0.87	-0.0951	0.82	-0.00289	0.93	-0.0995	0.81	-0.062	0.97	0.079	0.63	0.0098	0.17	0.05	0.95	0.0063	0.66	-0.036	0.013
seq.23280.9	Q53H80	AKIRIN2	55122	Akirin-2	-0.0951	0.3	0.0079	0.0023	-0.0297	0.37	-0.099	0.29	-0.0138	0.96	0.02	0.88	-0.00307	0.78	0.019	0.89	0.021	0.97	-0.248	0.033	0.0012	0.82	0.03	0.9	-0.000217	0.98	-0.047	-0.045
seq.9456.34	Q969J5	IL22RA2	116379	Interleukin-22 receptor subunit alpha-2	0.048	0.56	-0.00241	0.58	0.0078	0.68	0.047	0.56	-0.0143	0.95	0.027	0.23	0.0012	0.79	0.026	0.13	0.025	0.77	-0.0264	0.88	0.0093	0.29	0.015	0.56	-0.000256	0.91	-0.073	-0.033
seq.3813.3	P06241	FYN	2534	Tyrosine-protein kinase Fyn	-0.207	0.18	0.013	0.078	-0.0269	0.58	-0.221	0.44	0.032	0.96	-0.00872	0.81	-0.000334	0.93	-0.0145	0.81	-0.0165	0.97	-0.937	0.0037	-0.0101	0.59	0.0035	0.98	-0.000317	0.91	0.009	0.01
seq.20967.137	Q5JS54	PSMG4	389362	Proteasome assembly chaperone 4	-0.00376	0.97	-0.00362	0.15	0.012	0.59	-0.0125	0.84	-0.0345	0.82	-0.0118	0.65	-9.16e-05	0.97	-0.0144	0.71	-0.0147	0.97	-0.0248	0.83	0.0038	0.41	-0.00888	0.88	-0.00103	0.65	0.044	-0.046
seq.9242.11	P35070	BTC	685	Betacellulin	-0.118	0.042	0.0039	0.095	-0.0206	0.16	-0.117	0.054	-0.138	0.033	-0.118	0.79	0.000242	0.99	-0.114	0.75	-0.0769	0.97	-0.189	0.13	0.012	0.058	0.026	0.97	0.0037	0.76	0.02	0.045
seq.5730.60	O95715	CXCL14	9547	C-X-C motif chemokine 14	-0.0256	0.63	0.0028	0.19	0.0035	0.76	-0.0265	0.75	0.032	0.79	-0.00614	0.95	-0.000491	0.95	-0.00931	0.92	-0.00271	0.99	-0.0648	0.51	-0.00283	0.61	0.01	0.95	0.000651	0.86	0.22	-0.015
seq.25211.14	Q9UBI6	GNG12	55970	Guanine nucleotide-binding protein G(I)/G(S)/G(O) gamma-12 subunit	0.093	0.47	0.000623	0.79	-0.00944	0.73	0.051	0.56	0.045	0.89	-0.0244	0.84	0.0018	0.81	-0.0251	0.87	-0.0249	0.97	-0.00522	0.98	0.0077	0.3	-0.0456	0.73	0.000523	0.95	-0.032	0.012
seq.5594.87	Q14696	MESD	23184	LDLR chaperone MESD	-0.106	0.39	0.012	0.047	-0.0262	0.53	-0.0895	0.69	0.11	0.73	0.000898	0.98	0.0011	0.74	-0.00149	0.98	-6.92e-06	1	-0.0901	0.7	-0.00975	0.51	-0.0149	0.46	-0.000483	0.77	0.029	0.008
seq.7065.1	O95866	MPIG6B	80739	Protein G6b:Isoform A, Extracellular domain	-0.112	0.31	0.0064	0.29	-0.0306	0.34	-0.14	0.51	0.022	0.96	0.01	0.92	-0.00063	0.86	0.0096	0.91	0.0089	0.98	-0.918	0.018	-0.0173	0.53	-0.00659	0.98	0.000267	0.97	-0.022	0.17
seq.6447.73	P26022	PTX3	5806	Pentraxin-related protein PTX3	0.012	0.69	-0.000701	0.45	0.0054	0.44	0.013	0.69	-0.0169	0.81	-0.0179	0.83	-0.000278	0.96	-0.0201	0.86	-0.032	0.97	0.17	0.000704	-0.000979	0.73	0.0081	0.96	3.91e-05	0.99	-0.003	-0.061
seq.8076.4	Q8IXA5	SPACA3	124912	Sperm acrosome membrane-associated protein 3	-0.178	0.36	-0.00169	0.6	-0.00372	0.93	-0.151	0.32	-0.137	0.74	-0.118	0.8	0.000204	0.99	-0.0694	0.84	-0.0827	0.97	0.3	0.41	0.0064	0.59	0.091	0.88	-0.00078	0.94	0.032	-0.032
seq.21322.60	P29084	GTF2E2	2961	Transcription initiation factor IIE subunit beta	-0.0931	0.17	-0.00142	0.67	0.0044	0.79	-0.0947	0.24	-0.021	0.9	-0.0149	0.85	0.000571	0.94	-0.0148	0.88	-0.0197	0.97	0.016	0.96	0.0022	0.78	0.0022	1	-0.00085	0.92	0.24	-0.065
seq.10855.55	O15031	PLXNB2	23654	Plexin-B2	0.054	0.75	-0.00228	0.38	0.023	0.39	0.014	0.9	-0.0299	0.95	0.081	0.93	0.0027	0.91	0.13	0.87	0.24	0.97	0.26	0.4	0.0076	0.42	0.56	0.31	0.0015	0.93	-0.081	-0.003
seq.17165.1	P02775	PPBP	5473	Beta-thromboglobulin	-0.0578	0.7	0.013	0.067	-0.0319	0.43	-0.0589	0.81	0.17	0.59	0.2	0.78	0.023	0.64	0.22	0.7	0.19	0.97	-0.283	0.52	-0.0216	0.45	-0.344	0.45	-0.00412	0.91	0.11	0.34
seq.15304.1	Q06141	REG3A	5068	Regenerating islet-derived protein 3-alpha	0.026	0.86	-0.00917	0.032	0.026	0.47	0.027	0.8	-0.0161	0.96	0.11	0.84	0.024	0.64	0.15	0.79	0.13	0.97	-0.132	0.5	-0.0121	0.21	-0.463	0.052	-0.0193	0.093	-0.118	-0.053
seq.21111.49	Q9NZL4	HSPBP1	23640	Hsp70-binding protein 1	-0.116	0.33	0.0067	0.14	-0.0307	0.38	-0.13	0.44	0.014	0.97	0.011	0.94	0.0017	0.88	0.019	0.89	0.011	0.98	-0.218	0.54	-0.0212	0.31	-0.0473	0.73	-0.00237	0.73	0.11	0.17
seq.9594.30	Q8TAD4	SLC30A5	64924	Zinc transporter 5	-0.0995	0.32	0.0062	0.18	0.0022	0.96	-0.101	0.55	0.04	0.92	-0.0197	0.78	0.000377	0.94	-0.0194	0.8	-0.0285	0.97	-0.478	0.048	-0.0121	0.5	0.003	0.99	-0.000878	0.75	0.073	-0.085
seq.9315.16	Q969V5	MUL1	79594	Mitochondrial ubiquitin ligase activator of NFKB 1:Mitochindrial intermembrane domain	-0.37	0.12	0.0021	0.48	0.01	0.77	-0.335	0.012	-0.261	0.49	-0.142	0.81	0.0057	0.72	-0.07	0.88	-0.112	0.97	0.27	0.34	0.009	0.53	0.015	0.98	-0.00272	0.81	0.11	-0.005
seq.5694.57	Q9H4F8	SMOC1	64093	SPARC-related modular calcium-binding protein 1	0.026	0.68	-0.011	1.39e-05	0.049	0.032	0.025	0.72	-0.0293	0.83	-0.0489	0.88	0.0046	0.84	-0.0126	0.97	-0.0231	0.98	-0.0584	0.64	0.00097	0.89	-0.0265	0.98	0.0021	0.87	-0.141	-0.024
seq.19241.31	P82980	RBP5	83758	Retinol-binding protein 5	0.12	0.12	-0.00406	0.22	0.034	0.19	0.12	0.14	0.11	0.41	0.036	0.73	0.0026	0.68	0.037	0.58	0.024	0.97	0.29	0.042	0.0068	0.46	0.015	0.95	0.000368	0.94	-0.123	-0.013
seq.8756.41	Q9UJ90	KCNE5	23630	Potassium voltage-gated channel subfamily E regulatory beta subunit 5:N-term, opposite side of membrane	0.096	0.13	-9e-05	0.95	0.0018	0.92	0.084	0.039	0.056	0.62	-0.0564	0.76	-0.0014	0.84	-0.0541	0.64	-0.0284	0.97	0.09	0.45	0.0046	0.41	-0.00424	1	0.0027	0.54	0.051	0.078
seq.25059.18	Q9UBN7	HDAC6	10013	Histone deacetylase 6	-0.0922	0.39	0.0099	0.072	-0.0524	0.25	-0.0872	0.59	0.055	0.87	-0.0118	0.89	0.000345	0.96	-0.0116	0.91	-0.00696	0.98	-0.314	0.21	-0.0112	0.52	-0.0144	0.96	0.0013	0.82	-0.049	-0.045
seq.9883.29	Q04760	GLO1	2739	Lactoylglutathione lyase	-0.155	0.21	0.0028	0.6	-0.0131	0.77	-0.158	0.36	0.018	0.97	0.044	0.9	-0.00446	0.83	0.065	0.87	0.046	0.97	0.17	0.4	-0.00649	0.6	-0.161	0.49	0.002	0.9	0.23	0.046
seq.9061.3	O15013	ARHGEF10	9639	Rho guanine nucleotide exchange factor 10	-0.0202	0.69	0.0052	0.017	-0.00805	0.58	-0.0188	0.8	0.033	0.76	-0.0125	0.85	-0.000628	0.9	-0.011	0.89	-0.0141	0.97	0.093	0.28	-0.00205	0.7	-0.00986	0.95	-8.15e-05	0.99	0.078	-0.001
seq.16867.76	Q00536	CDK16	5127	Cyclin-dependent kinase 16	-0.0647	0.49	0.0091	0.028	-0.0316	0.44	-0.0633	0.62	0.037	0.9	-0.0175	0.69	-0.000271	0.95	-0.016	0.81	-0.0109	0.97	-0.451	0.028	-0.00852	0.54	-0.0027	0.98	-0.000342	0.87	-0.018	0.013
seq.12373.73	P62995	TRA2B	6434	Transformer-2 protein homolog beta	0.0095	0.96	-0.0148	4.99e-06	0.069	0.067	0.0012	1	0.12	0.58	0.0085	0.95	0.000886	0.88	0.0092	0.95	-0.014	0.98	0.28	0.019	-0.00441	0.54	0.039	0.71	-0.000713	0.92	0.37	-0.047
seq.9297.12	Q7Z7M8	B3GNT8	374907	UDP-GlcNAc:betaGal beta-1,3-N-acetylglucosaminyltransferase 8	0.054	0.49	0.0026	0.29	-0.0132	0.42	0.05	0.52	0.0032	0.99	0.019	0.95	0.0067	0.71	0.054	0.87	0.052	0.97	-0.0777	0.63	0.011	0.17	-0.0426	0.92	0.000697	0.96	-0.137	0.016
seq.14013.11	Q92844	TANK	10010	TRAF family member-associated NF-kappa-B activator	-0.209	0.14	0.011	0.13	-0.0262	0.56	-0.212	0.4	-0.0173	0.97	-0.0096	0.88	-4.58e-05	0.99	-0.013	0.87	-0.0132	0.97	-0.991	0.000969	-0.0105	0.53	-0.0166	0.83	-5.26e-05	0.99	-0.016	-0.049
seq.20912.10	Q08623	PUDP	8226	Pseudouridine-5'-phosphatase	-0.0357	0.7	0.0061	0.073	-0.0167	0.5	-0.0394	0.76	0.095	0.57	0.078	0.47	0.0013	0.85	0.085	0.042	0.057	0.97	-0.021	0.92	-0.00878	0.43	-0.109	0.18	-0.002	0.69	0.044	0.079
seq.22142.4	Q8N7N1	FAM86B1	85002	Putative protein N-methyltransferase FAM86B1	-0.0642	0.097	0.000169	0.85	0.0052	0.53	-0.0682	0.0057	-0.0875	0.039	-0.00106	0.99	-0.000195	0.97	0.003	0.97	0.0079	0.98	-0.0828	0.4	0.0032	0.36	0.021	0.63	0.000142	0.97	-0.118	-0.019
seq.21134.9	Q9NS37	CREBZF	58487	CREB/ATF bZIP transcription factor	0.093	0.14	-2.73e-05	0.99	0.0054	0.75	0.084	0.063	0.069	0.52	0.013	0.81	0.000413	0.96	0.012	0.9	0.013	0.97	0.14	0.28	0.005	0.39	0.018	0.86	0.000269	0.96	-0.033	-0.023
seq.21989.12	Q9Y4K4	MAP4K5	11183	Mitogen-activated protein kinase kinase kinase kinase 5	-0.162	0.25	0.013	0.062	-0.0355	0.42	-0.184	0.46	0.061	0.91	0.014	0.7	0.0006	0.85	0.015	0.71	0.017	0.97	-1.11	0.0056	-0.0154	0.57	-0.0176	0.46	0.000673	0.67	-0.006	0.17
seq.18884.22	Q9UDY4	DNAJB4	11080	DnaJ homolog subfamily B member 4	-0.0847	0.41	0.0042	0.37	-0.0139	0.66	-0.0881	0.56	0.097	0.69	0.023	0.52	4.42e-05	0.99	0.015	0.86	0.0039	0.98	-0.0838	0.7	-0.00433	0.71	-0.0568	0.3	0.000636	0.91	0.2	0.16
seq.20107.11	P12829	MYL4	4635	Myosin light polypeptide 4	-0.0565	0.061	0.0014	0.25	-0.00476	0.61	-0.0566	0.064	-0.0559	0.23	0.086	0.79	0.0071	0.68	0.11	0.38	0.098	0.97	-0.0574	0.42	0.0019	0.62	0.036	0.92	-0.00434	0.66	0.082	-0.039
seq.13103.125	P0DML2|P0DML3	CSH1, CSH1, CSH2	1442|1442	Chorionic somatomammotropin hormone	-0.0424	0.48	0.0067	0.027	-0.0189	0.35	-0.0342	0.75	0.091	0.36	-0.0171	0.82	-0.00183	0.82	-0.0172	0.88	-0.0286	0.97	-0.0809	0.47	-0.00644	0.38	-0.00579	0.98	-0.00155	0.77	0.12	-0.067
seq.20380.50	Q3MHD2	LSM12	124801	Protein LSM12 homolog	-0.0233	0.73	0.0043	0.03	-0.0114	0.56	-0.0234	0.72	0.015	0.94	-0.00496	0.88	-0.00126	0.73	-0.00371	0.94	-0.00323	0.98	0.06	0.42	-0.000233	0.96	-0.00347	0.98	0.0013	0.65	0.11	0.022
seq.10621.26	Q569H4	PRR16	51334	Protein Largen	-0.0364	0.74	0.0066	0.076	-0.00293	0.95	-0.0364	0.76	0.071	0.72	-0.00384	0.92	0.0012	0.71	-0.00614	0.92	-0.00378	0.98	-0.0389	0.77	-0.00589	0.44	0.0014	1	0.0013	0.6	0.17	0.083
seq.12729.12	Q9BT73	PSMG3	84262	Proteasome assembly chaperone 3	-0.0444	0.57	0.0083	0.036	-0.0217	0.4	-0.0366	0.78	0.11	0.43	0.0038	0.9	0.000451	0.92	-0.000209	1	7.53e-06	1	-0.214	0.19	-0.00246	0.81	-0.0115	0.88	-0.00113	0.68	0.2	0.099
seq.21539.139	Q5T7P8	SYT6	148281	Synaptotagmin-6	-0.0195	0.87	0.0067	0.12	-0.0178	0.53	-0.0271	0.86	0.1	0.62	-0.053	0.87	0.0063	0.78	-0.0411	0.9	-0.0115	0.99	-0.113	0.69	-0.00898	0.55	0.13	0.44	0.0022	0.87	0.081	-0.023
seq.12727.7	Q9P2B2	PTGFRN	5738	Prostaglandin F2 receptor negative regulator	-0.129	0.035	0.0063	0.0071	-0.0421	0.0085	-0.13	0.023	-0.163	0.012	-0.0558	0.75	-0.00175	0.83	-0.0529	0.63	-0.0504	0.97	-0.116	0.37	0.014	0.018	0.066	0.56	0.0029	0.66	-0.041	-0.022
seq.9947.22	Q92547	TOPBP1	11073	DNA topoisomerase 2-binding protein 1	0.11	0.19	0.001	0.41	-0.00759	0.46	0.082	0.23	0.091	0.54	0.018	0.79	0.000234	0.98	0.016	0.87	0.023	0.97	-0.0185	0.85	0.0038	0.37	-0.0262	0.46	0.000303	0.92	-0.005	-0.042
seq.13405.61	P20155	SPINK2	6691	Serine protease inhibitor Kazal-type 2	0.038	0.69	-0.00461	0.16	0.014	0.5	0.036	0.6	-0.0178	0.94	0.052	0.85	0.0064	0.72	0.069	0.81	0.077	0.97	0.094	0.56	-0.00109	0.91	-0.000723	1	0.0057	0.54	-0.077	-0.016
seq.17755.5	O60701	UGDH	7358	UDP-glucose 6-dehydrogenase	-0.000158	1	0.0083	0.12	-0.0315	0.43	-0.00854	0.97	0.16	0.52	0.095	0.76	0.000667	0.99	0.064	0.88	0.031	0.97	-0.37	0.31	-0.0269	0.26	-0.231	0.006	0.0022	0.83	-0.006	0.55
seq.21191.24	Q9H596	DUSP21	63904	Dual specificity protein phosphatase 21	-0.0828	0.18	0.0042	0.064	-0.0193	0.41	-0.0848	0.28	-0.0435	0.78	-0.00224	0.98	0.000797	0.87	-0.00154	0.99	0.000726	1	-0.261	0.13	-0.0073	0.39	-0.00515	0.98	-0.000652	0.86	0.016	-0.042
seq.9339.204	P26885	FKBP2	2286	Peptidyl-prolyl cis-trans isomerase FKBP2	-0.0881	0.39	0.0096	0.061	-0.0201	0.47	-0.0885	0.6	0.053	0.88	-0.048	0.69	-0.000217	0.97	-0.045	0.5	-0.0436	0.97	-0.363	0.15	-0.00927	0.59	-0.0141	0.96	0.0011	0.83	0.035	-0.022
seq.12619.14	P35813	PPM1A	5494	Protein phosphatase 1A	-0.00599	0.95	0.0076	0.047	-0.0222	0.33	-0.00885	0.96	0.092	0.59	0.0071	0.9	-8.48e-05	0.99	0.0087	0.9	0.0094	0.97	-0.237	0.14	0.0013	0.9	-0.0389	0.35	-2e-05	1	0.19	0.05
seq.17514.48	Q9UL25	RAB21	23011	Ras-related protein Rab-21	-0.0952	0.22	0.0038	0.43	-0.0264	0.32	-0.125	0.45	-0.0212	0.95	0.049	0.86	-0.000578	0.98	0.065	0.86	0.034	0.97	-0.832	0.0081	-0.00685	0.74	-0.33	0.01	0.0018	0.9	-0.044	0.41
seq.19365.11	O15382	BCAT2	587	Branched-chain-amino-acid aminotransferase, mitochondrial	-0.114	0.35	0.01	0.12	-0.035	0.33	-0.118	0.6	0.054	0.91	0.0089	0.95	-0.000899	0.94	0.013	0.93	0.0065	0.98	-0.689	0.03	-0.0178	0.45	-0.151	0.018	0.0013	0.85	0.019	0.22
seq.20950.159	Q9NRG1	PRTFDC1	56952	Phosphoribosyltransferase domain-containing protein 1	-0.118	0.32	0.0072	0.24	-0.0252	0.49	-0.14	0.51	0.034	0.95	0.018	0.86	-0.000592	0.93	0.021	0.86	0.014	0.97	-1.05	0.011	-0.00782	0.78	-0.0476	0.15	0.0022	0.47	0.003	0.18
seq.24911.57	Q14764	MVP	9961	LRP	-0.159	0.21	0.013	0.097	-0.0453	0.32	-0.144	0.57	0.0072	0.99	0.024	0.8	0.000284	0.97	0.026	0.84	0.023	0.97	-0.723	0.016	-0.0138	0.51	-0.0414	0.29	0.0014	0.68	0.03	0.15
seq.4154.57	P16109	SELP	6403	P-selectin	-0.0575	0.49	0.01	0.01	-0.0368	0.2	-0.0554	0.68	0.061	0.78	0.019	0.95	0.0051	0.74	0.033	0.89	0.0066	1	-0.313	0.093	-0.00856	0.51	-0.247	0.012	-0.00141	0.9	0.033	0.12
seq.21933.7	P41226	UBA7	7318	Ubiquitin-like modifier-activating enzyme 7	-0.102	0.26	0.0049	0.31	-0.0272	0.41	-0.133	0.46	-0.0159	0.97	0.0077	0.94	-0.000399	0.96	0.0057	0.97	-0.0131	0.97	-0.974	0.0095	-0.0123	0.63	-0.0768	0.088	0.000392	0.94	-0.035	0.35
seq.20083.1	P20340	RAB6A	5870	Ras-related protein Rab-6A	-0.154	0.32	0.013	0.12	-0.0191	0.68	-0.176	0.54	0.091	0.87	-0.0648	0.83	-0.00399	0.84	-0.0428	0.89	-0.0514	0.97	-0.898	0.035	-0.0203	0.52	-0.234	0.16	0.0041	0.78	0.057	0.35
seq.11334.7	O75022	LOC102725035, LOC107987462	102725035	Leukocyte immunoglobulin-like receptor subfamily B member 3	-0.0698	0.3	0.0017	0.27	-0.0051	0.72	-0.0785	0.12	-0.0659	0.59	-0.00822	0.92	-0.00142	0.84	-0.0059	0.95	0.01	0.97	0.12	0.086	0.0013	0.75	-0.0231	0.82	0.000258	0.96	-0.045	-0.048
seq.21761.213	P62068	USP46	64854	Ubiquitin carboxyl-terminal hydrolase 46	-0.0626	0.58	0.0076	0.07	-0.0505	0.14	-0.0639	0.61	0.06	0.84	-0.00275	0.95	0.00069	0.85	-0.0051	0.93	-0.00109	1	-0.0834	0.74	-0.00751	0.55	0.0025	0.99	0.000185	0.95	0.045	-0.012
seq.3181.50	P25774	CTSS	1520	Cathepsin S	-0.0509	0.4	-0.00977	2.11e-07	0.041	0.048	-0.0552	0.5	-0.0498	0.72	0.018	0.95	0.0093	0.67	0.039	0.9	0.057	0.97	-0.00709	0.97	0.0093	0.23	-0.059	0.88	-0.00506	0.67	0.33	-0.001
seq.19379.154	O95716	RAB3D	9545	Ras-related protein Rab-3D	-0.139	0.31	0.011	0.15	-0.0265	0.54	-0.151	0.54	0.07	0.89	-0.0119	0.87	0.005	0.64	-0.0122	0.91	-0.0131	0.97	-0.826	0.027	-0.0184	0.5	-0.0354	0.39	0.000814	0.83	0.019	-0.04
seq.13497.34	O75822	EIF3J	8669	Eukaryotic translation initiation factor 3 subunit J	-0.0949	0.37	0.0079	0.15	-0.0289	0.48	-0.102	0.56	0.07	0.83	-0.000438	0.99	0.0014	0.68	-0.000656	0.99	0.0031	0.98	-0.459	0.06	-0.0122	0.5	-0.0161	0.67	0.000314	0.9	0.049	0.086
seq.8475.15	P09237	MMP7	4316	Matrilysin	0.041	0.22	-0.00125	0.69	0.015	0.52	0.034	0.52	0.022	0.82	-0.00505	0.92	-0.000205	0.97	-0.00536	0.92	-0.012	0.97	0.12	0.11	0.000442	0.92	0.013	0.81	-0.000703	0.76	0.018	-0.15
seq.19803.34	P50120	RBP2	5948	Retinol-binding protein 2	-0.111	0.34	0.012	0.027	-0.0258	0.47	-0.129	0.48	-0.0448	0.91	-0.0229	0.84	-0.000677	0.94	-0.0254	0.86	-0.0319	0.97	-0.184	0.58	-0.0176	0.34	0.014	0.95	0.0014	0.81	0.027	-0.031
seq.14054.17	Q13261	IL15RA	3601	Interleukin-15 receptor subunit alpha	0.052	0.51	-0.00755	0.034	0.032	0.19	0.05	0.5	0.0065	0.98	0.04	0.86	0.0021	0.9	0.055	0.82	0.046	0.97	0.055	0.73	0.0063	0.44	-0.0378	0.95	0.000879	0.94	-0.089	-0.077
seq.21350.29	Q6ZN17	LIN28B	389421	Protein lin-28 homolog B	0.042	0.35	0.000357	0.82	-0.00489	0.62	0.034	0.4	0.018	0.89	-0.0168	0.82	-0.00273	0.69	-0.0141	0.89	-0.0148	0.97	0.096	0.54	0.0034	0.53	0.0036	0.98	0.000217	0.96	0.074	-0.069
seq.6404.20	O75973	C1QL1	10882	C1q-related factor	0.021	0.68	-0.00476	0.0058	0.024	0.17	0.021	0.68	-0.0288	0.78	-0.0979	0.8	0.0042	0.85	-0.07	0.86	-0.0412	0.97	0.024	0.84	-0.000184	0.98	-0.0303	0.96	-0.00401	0.73	-0.271	-0.072
seq.6530.63	Q99935	OPRPN	58503	Opiorphin prepropeptide	0.032	0.56	0.000185	0.92	-0.0201	0.16	0.028	0.55	0.015	0.94	-0.0107	0.8	-0.000744	0.82	-0.00658	0.89	-0.00474	0.98	0.1	0.12	0.0018	0.67	0.006	0.91	0.000531	0.75	0.023	0.024
seq.8039.41	Q8N128	FAM177A1	283635	Protein FAM177A1	-0.0656	0.23	0.0079	8.44e-05	-0.0351	0.0063	-0.0652	0.37	-0.0115	0.95	-0.0345	0.93	0.002	0.93	0.002	1	0.0035	1	-0.142	0.12	-0.00134	0.79	0.041	0.97	0.003	0.83	0.044	0.006
seq.2833.20	Q9Y5K2	KLK4	9622	Kallikrein-4	0.034	0.32	-0.000415	0.79	-0.000391	0.97	0.035	0.48	-0.00252	0.98	-0.0159	0.81	-0.00065	0.92	-0.0164	0.88	-0.0189	0.97	0.021	0.77	0.00059	0.88	0.0086	0.96	-0.0012	0.71	0.085	-0.063
seq.18899.82	Q9Y3E1	HDGFL3	50810	Hepatoma-derived growth factor-related protein 3	0.09	0.09	-0.00669	2.86e-05	0.033	0.036	0.089	0.14	0.098	0.1	0.042	0.69	0.002	0.79	0.043	0.64	0.024	0.97	0.13	0.24	0.0028	0.6	-0.0429	0.26	-0.00031	0.95	0.29	-0.045
seq.23148.100	Q9Y5X9	LIPG	9388	Endothelial cell-derived lipase	-0.0808	0.28	-0.0074	0.026	0.042	0.046	-0.0822	0.39	-0.0831	0.53	-0.0529	0.88	0.0028	0.87	-0.021	0.95	-0.0139	0.99	0.058	0.72	-0.00372	0.61	0.2	0.36	0.0029	0.86	-0.268	-0.094
seq.12593.33	Q9NUG6	PDRG1	81572	p53 and DNA damage-regulated protein 1	-0.113	0.3	0.012	0.034	-0.0267	0.58	-0.119	0.49	0.057	0.87	0.00063	0.99	0.000767	0.84	0.000681	0.99	-0.00957	0.97	-0.429	0.052	-0.0113	0.48	-0.0327	0.26	-0.000528	0.86	0.023	0.018
seq.25273.80	Q05682	CALD1	800	Caldesmon	-0.0915	0.17	0.000916	0.83	-0.0151	0.44	-0.122	0.4	-0.0349	0.91	0.19	0.64	0.016	0.66	0.21	0.27	0.19	0.97	-0.809	0.0054	-0.00264	0.89	-0.23	0.056	-0.0033	0.79	-0.113	0.01
seq.8249.124	Q9UM73	ALK	238	ALK tyrosine kinase receptor	0.092	0.43	0.000416	0.77	0.0012	0.96	0.065	0.4	0.053	0.86	-0.00757	0.87	-0.00187	0.66	-0.00781	0.89	-0.00147	0.99	0.16	0.35	-0.00568	0.43	0.014	0.92	0.000944	0.83	-0.004	-0.016
seq.2790.54	P02775	PPBP	5473	Neutrophil-activating peptide 2	-0.053	0.71	0.012	0.05	-0.0285	0.45	-0.0537	0.82	0.16	0.6	0.18	0.8	0.021	0.64	0.19	0.76	0.16	0.97	-0.259	0.56	-0.0183	0.51	-0.349	0.43	-0.00382	0.92	0.12	0.35
seq.24459.15	P35606	COPB2	9276	Coatomer subunit beta'	-0.152	0.2	0.0089	0.16	-0.0247	0.51	-0.171	0.46	0.023	0.97	0.088	0.8	0.0035	0.85	0.088	0.81	0.036	0.97	-1.05	0.01	-0.0143	0.61	-0.193	0.045	-0.00214	0.85	-0.031	0.34
seq.3350.53	Q9UQM7	CAMK2A	815	Calcium/calmodulin-dependent protein kinase type II subunit alpha	-0.0673	0.47	0.0085	0.038	-0.0236	0.42	-0.0626	0.68	0.11	0.61	0.002	0.93	-0.00135	0.67	0.0025	0.96	-0.00197	0.98	-0.22	0.083	-0.0066	0.43	0.0035	0.97	-0.000352	0.87	0.14	0.15
seq.6485.59	P15814	IGLL1	3543	Immunoglobulin lambda-like polypeptide 1	0.057	0.77	-0.000362	0.95	0.026	0.44	0.053	0.72	-0.0202	0.97	-0.00944	0.8	-0.000528	0.86	-0.00992	0.86	-0.00188	0.99	0.12	0.69	0.017	0.32	-0.005	0.97	-0.000217	0.94	-0.022	-0.003
seq.8289.8	Q14956	GPNMB	10457	Transmembrane glycoprotein NMB:Extracellular domain	0.078	0.11	-0.00214	0.19	0.0017	0.89	0.078	0.13	0.057	0.51	0.5	0.0036	0.016	0.64	0.55	3.33e-08	0.51	0.0057	0.18	0.089	0.00064	0.93	0.39	0.042	-0.0101	0.35	0.08	-0.086
seq.12771.19	Q9UJW8	ZNF180	7733	Zinc finger protein 180	0.076	0.25	-0.000804	0.67	-0.00393	0.87	0.07	0.13	0.061	0.62	-0.000596	0.98	-0.00012	0.97	0.0026	0.96	0.008	0.97	-0.102	0.68	0.003	0.8	0.0021	0.98	-0.000875	0.66	-0.01	-0.052
seq.21523.71	Q9H0C8	ILKAP	80895	Integrin-linked kinase-associated serine/threonine phosphatase 2C	-0.0694	0.17	0.000567	0.71	-0.00528	0.57	-0.0686	0.19	-0.0584	0.5	0.022	0.8	0.0024	0.79	0.025	0.86	0.03	0.97	0.068	0.18	-0.000219	0.94	-0.0155	0.81	0.000655	0.83	0.11	-0.009
seq.21727.15	Q7Z7E8	UBE2Q1	55585	Ubiquitin-conjugating enzyme E2 Q1	-0.117	0.41	0.0097	0.18	-0.0215	0.61	-0.128	0.55	0.08	0.85	0.017	0.73	-0.000586	0.85	0.014	0.83	0.0086	0.97	-0.782	0.028	-0.0139	0.58	-0.0358	0.047	-0.000305	0.9	0.076	0.17
seq.5112.73	P41217	CD200	4345	OX-2 membrane glycoprotein	0.012	0.64	-5.4e-05	0.96	0.0032	0.65	0.012	0.67	-0.0146	0.81	-0.0827	0.82	-0.00519	0.84	-0.0935	0.81	-0.0691	0.97	-0.0682	0.72	0.0044	0.35	0.062	0.93	0.0056	0.66	0.029	-0.006
seq.6410.26	Q14641	INSL4	3641	Early placenta insulin-like peptide	0.045	0.48	0.000693	0.7	-0.0105	0.6	0.045	0.5	0.05	0.68	-0.02	0.6	-0.000936	0.83	-0.0228	0.68	-0.0304	0.88	-0.0764	0.51	0.0037	0.44	-0.0127	0.78	-0.000149	0.96	0.029	0.021
seq.21707.15	Q5VWW1	C1QL3	389941	Complement C1q-like protein 3	-0.00326	0.97	0.0015	0.55	-0.00812	0.63	0.000813	0.99	-0.0638	0.56	-0.144	0.8	-0.00495	0.86	-0.113	0.82	-0.116	0.97	-0.0342	0.81	0.0039	0.61	-0.039	0.98	0.0059	0.7	-0.358	-0.046
seq.7116.31	Q8IYS5	OSCAR	126014	Osteoclast-associated immunoglobulin-like receptor	0.04	0.35	-2.49e-05	0.98	-0.00624	0.42	0.033	0.39	0.013	0.92	0.0035	0.93	0.0011	0.81	0.013	0.88	0.023	0.97	0.15	0.018	0.0022	0.6	0.0064	0.97	0.000702	0.84	-0.105	-0.033
seq.22137.3	Q5T8I3	FAM102B	284611	Protein FAM102B	-0.0854	0.21	0.000971	0.4	-0.00365	0.67	-0.102	0.049	-0.126	0.17	0.0037	0.89	-0.000917	0.78	-0.00358	0.94	-0.00111	0.99	0.089	0.16	0.0018	0.6	-0.00228	0.99	0.000934	0.7	-0.005	-0.039
seq.6472.40	P40967	PMEL	6490	Melanocyte protein PMEL	-0.158	0.097	0.0019	0.64	0.0099	0.66	-0.158	0.1	-0.187	0.078	-0.03	0.69	-0.00181	0.76	-0.0292	0.66	-0.0276	0.97	0.19	0.26	0.015	0.14	0.015	0.77	-0.000133	0.97	0.037	-0.068
seq.9090.9	Q96C24	SYTL4	94121	Synaptotagmin-like protein 4:Ca2+-dependent membrane-targeting module 1	-0.133	0.17	0.0042	0.47	-0.0211	0.43	-0.168	0.4	-0.0255	0.95	-0.0192	0.88	0.0024	0.8	-0.0159	0.9	-0.0135	0.98	-1.14	0.0054	-0.00994	0.71	-0.249	0.000757	0.0024	0.74	-0.09	0.27
seq.23767.1	Q9H6J7	C11orf49	79096	UPF0705 protein C11orf49	-0.0497	0.31	0.0036	0.031	-0.0189	0.24	-0.0498	0.4	-0.000925	0.99	0.0096	0.98	0.0049	0.68	0.015	0.96	0.025	0.98	-0.108	0.21	-0.00115	0.81	0.057	0.84	-0.00167	0.9	0.14	-0.16
seq.8009.121	Q15526	SURF1	6834	Surfeit locus protein 1	0.043	0.69	0.0011	0.73	0.0048	0.79	0.033	0.73	-0.000448	1	-0.00648	0.98	0.0081	0.71	0.022	0.94	0.016	0.98	0.077	0.69	0.0066	0.48	0.07	0.94	0.0062	0.68	-0.126	-0.043
seq.25094.9	Q9NR19	ACSS2	55902	Acetyl-coenzyme A synthetase, cytoplasmic	-0.018	0.83	0.0041	0.22	-0.00495	0.88	-0.0196	0.82	0.027	0.89	-0.0113	0.87	-0.00156	0.77	-0.0101	0.9	-0.00686	0.98	0.016	0.88	-0.00148	0.78	-0.00382	0.98	-7.75e-05	0.98	0.03	0.053
seq.12424.107	Q9P016	THYN1	29087	Thymocyte nuclear protein 1	0.012	0.88	0.000133	0.94	-0.000314	0.99	0.012	0.87	0.06	0.53	0.014	0.81	0.000827	0.86	0.013	0.88	0.000993	1	0.17	0.014	0.0014	0.71	-0.0124	0.86	-0.000401	0.89	0.29	0.11
seq.19136.22	Q02252	ALDH6A1	4329	Methylmalonate-semialdehyde dehydrogenase [acylating], mitochondrial	-0.17	0.21	0.0079	0.28	-0.0229	0.55	-0.176	0.49	0.0034	0.99	0.037	0.8	-0.00039	0.99	0.03	0.88	0.043	0.97	-0.681	0.07	-0.0213	0.42	-0.143	0.000757	-0.000598	0.91	-0.031	0.28
seq.5764.4	Q10471	GALNT2	2590	Polypeptide N-acetylgalactosaminyltransferase 2	0.055	0.23	-0.00278	0.052	0.0033	0.79	0.051	0.2	0.019	0.88	-0.0146	0.81	0.000961	0.88	-0.016	0.86	-0.0245	0.97	0.0096	0.93	-0.000273	0.95	0.016	0.79	-8.7e-05	0.98	-0.078	0.043
seq.22124.94	A2CJ06	DYTN	391475	Dystrotelin	0.076	0.19	-0.00387	0.058	0.011	0.55	0.075	0.3	0.06	0.6	-0.0156	0.85	0.001	0.85	-0.0156	0.88	-0.00934	0.98	0.087	0.46	-0.00156	0.81	-0.00792	0.95	-0.000944	0.73	-0.132	-0.118
seq.13636.20	P55209	NAP1L1	4673	Nucleosome assembly protein 1-like 1	-0.111	0.19	0.005	0.27	-0.016	0.53	-0.133	0.43	0.0063	0.99	0.052	0.68	0.000907	0.94	0.054	0.7	0.044	0.97	-0.787	0.0052	-0.00432	0.81	-0.227	0.051	-0.00154	0.85	-0.015	0.55
seq.2811.27	Q15389	ANGPT1	284	Angiopoietin-1	-0.0262	0.82	0.0057	0.17	-0.0236	0.4	-0.0329	0.84	0.1	0.67	0.012	0.96	0.0049	0.79	0.021	0.93	0.043	0.97	-0.239	0.41	-0.00535	0.74	-0.0143	0.98	-0.00465	0.66	0.084	-0.079
seq.7234.12	Q8IYK4	COLGALT2	23127	Procollagen galactosyltransferase 2	0.024	0.35	-0.000239	0.87	-0.00305	0.67	0.022	0.62	-0.0125	0.88	-0.0249	0.72	-0.00172	0.77	-0.0243	0.82	-0.0216	0.97	0.027	0.68	0.0016	0.67	-0.000487	1	3.07e-05	0.99	0.087	0.001
seq.13572.43	O00231	PSMD11	5717	26S proteasome non-ATPase regulatory subunit 11	-0.0914	0.42	0.011	0.041	-0.0318	0.39	-0.106	0.58	0.084	0.8	0.011	0.92	-0.00282	0.79	0.013	0.93	-0.0144	0.97	-0.648	0.013	-0.0107	0.54	-0.181	0.064	-0.000636	0.95	0.073	0.49
seq.4148.49	Q13219	PAPPA	5069	Pappalysin-1	0.066	0.55	-0.0141	3.57e-06	0.083	0.0012	0.067	0.53	0.0078	0.98	0.11	0.76	0.016	0.55	0.11	0.59	0.11	0.97	-0.0868	0.67	-0.00855	0.41	-0.182	0.21	-0.00244	0.82	-0.123	-0.096
seq.3889.64	P20700	LMNB1	4001	Lamin-B1	-0.0113	0.71	0.0012	0.15	-0.0044	0.46	-0.00988	0.78	0.0095	0.92	-0.0012	0.97	0.000414	0.89	0.0022	0.97	-0.000995	1	-0.02	0.84	-0.00268	0.46	0.0057	0.93	0.000621	0.73	0.29	-0.003
seq.22817.126	Q9C026	TRIM9	114088	E3 ubiquitin-protein ligase TRIM9	-0.0102	0.89	0.0029	0.094	-0.00411	0.73	-0.00574	0.95	0.046	0.74	0.01	0.86	0.000332	0.95	0.01	0.89	0.01	0.97	0.026	0.58	-0.0017	0.55	0.033	0.54	-0.00231	0.51	0.25	-0.085
seq.9110.2	Q9BSW7	SYT17	51760	Synaptotagmin-17	-0.0157	0.71	0.0032	0.041	-0.0117	0.29	-0.0112	0.84	0.026	0.76	-0.0144	0.88	-0.00124	0.84	-0.0203	0.86	-0.0158	0.97	0.04	0.62	-0.00228	0.62	0.0032	0.99	0.0011	0.75	0.16	-0.034
seq.3359.11	P49336|P24863	CDK8, CCNC	1024|892	Cyclin-dependent kinase 8:Cyclin-C complex	-0.0589	0.33	0.0043	0.14	-0.0161	0.45	-0.0529	0.57	0.026	0.9	0.011	0.8	-0.000105	0.99	0.0065	0.91	0.0013	0.99	-0.0957	0.45	-0.00767	0.36	-0.0155	0.81	-0.000533	0.85	0.016	0.072
seq.12960.9	P35557	GCK	2645	Glucokinase	-0.0323	0.4	0.0017	0.35	-2.26e-05	1	-0.0312	0.65	0.021	0.84	0.025	0.87	-5.43e-05	1	0.028	0.88	0.000901	1	0.07	0.42	-0.00322	0.55	0.12	0.1	-0.00164	0.85	0.2	-0.072
seq.21963.48	P98082	DAB2	1601	Disabled homolog 2	-0.154	0.19	0.0072	0.23	-0.0294	0.44	-0.176	0.44	0.0077	0.99	0.093	0.73	-0.000525	0.98	0.11	0.53	0.041	0.97	-1.1	0.0086	-0.0122	0.67	-0.186	0.0048	0.000556	0.95	-0.064	0.28
seq.9598.23	Q96PZ7	CSMD1	64478	CUB and sushi domain-containing protein 1	-0.0288	0.61	0.0059	0.018	-0.0219	0.19	-0.0288	0.72	0.065	0.5	-0.0118	0.87	0.0016	0.8	-0.0112	0.88	-0.00899	0.97	-0.102	0.27	-0.00398	0.51	0.015	0.88	-0.00038	0.92	0.21	-0.041
seq.3043.49	P09486	SPARC	6678	SPARC	-0.0315	0.75	0.0063	0.14	-0.0177	0.44	-0.038	0.8	0.09	0.68	-0.0313	0.79	0.00091	0.85	-0.0271	0.81	-0.0399	0.97	-0.257	0.38	-0.00976	0.58	-0.0267	0.6	-0.000545	0.89	0.16	-0.017
seq.11538.216	O95822	MLYCD	23417	Malonyl-CoA decarboxylase, mitochondrial	-0.0519	0.49	0.0064	0.047	-0.00451	0.85	-0.0489	0.66	0.041	0.83	-0.0102	0.72	-0.000851	0.69	-0.00641	0.88	-0.00563	0.97	-0.0706	0.61	-0.00542	0.52	-0.00287	0.97	0.000201	0.91	0.05	-0.035
seq.13697.51	P21695	GPD1	2819	Glycerol-3-phosphate dehydrogenase [NAD(+)], cytoplasmic	0.37	0.0011	0.0079	0.18	-0.0172	0.68	0.34	0.14	0.31	0.12	0.27	0.32	-0.0142	0.69	0.28	0.26	0.28	0.88	0.32	0.17	-0.00559	0.71	-0.804	0.0097	-0.00861	0.73	-0.123	0.31
seq.21492.19	Q15846	CLUL1	27098	Clusterin-like protein 1	0.0059	0.97	-0.00604	0.29	0.017	0.77	-0.000322	1	-0.0454	0.85	-0.0757	0.86	0.0034	0.85	-0.0474	0.89	-0.00807	1	-0.126	0.33	0.0078	0.21	-0.113	0.84	0.0044	0.75	-0.02	-0.068
seq.24922.19	Q8NBF2	NHLRC2	374354	NHL repeat-containing protein 2	0.059	0.24	-0.0026	0.12	0.011	0.52	0.059	0.28	0.03	0.81	-0.0153	0.81	0.00064	0.89	-0.0157	0.86	-0.0179	0.97	0.043	0.76	-0.000903	0.88	0.018	0.86	-0.000149	0.97	-0.136	-0.158
seq.2598.9	Q07011	TNFRSF9	3604	Tumor necrosis factor receptor superfamily member 9	0.033	0.55	-0.00184	0.023	0.011	0.31	0.03	0.45	0.027	0.83	0.01	0.75	0.000975	0.79	0.01	0.84	0.0074	0.97	0.095	0.17	-0.000903	0.8	0.0095	0.86	3.59e-05	0.99	-0.015	0.037
seq.9449.150	P04003	C4BPA	722	C4b-binding protein alpha chain	0.089	0.033	-0.0037	0.03	0.015	0.36	0.089	0.032	0.077	0.18	0.25	0.8	0.041	0.67	0.32	0.64	0.35	0.97	0.16	0.068	-0.00402	0.43	-0.234	0.76	-0.00834	0.82	-0.268	-0.015
seq.2775.54	Q96PD4	IL17F	112744	Interleukin-17F	0.015	0.84	-0.000961	0.6	-0.00417	0.78	0.013	0.84	-0.0303	0.84	0.021	0.73	0.0019	0.78	0.021	0.82	0.019	0.97	0.0037	0.98	0.0027	0.64	0.017	0.8	-0.00122	0.72	-0.152	-0.006
seq.11167.6	Q13613	MTMR1	8776	Myotubularin-related protein 1	0.014	0.87	0.000659	0.71	0.028	0.31	0.0093	0.88	-0.0259	0.88	0.0047	0.89	-0.000808	0.85	0.0058	0.92	0.0071	0.97	0.21	0.11	0.0014	0.75	-0.0235	0.57	0.000337	0.91	-0.112	-0.008
seq.13719.19	O96013	PAK4	10298	Serine/threonine-protein kinase PAK 4	-0.118	0.35	0.01	0.12	-0.0301	0.46	-0.121	0.57	0.092	0.81	0.024	0.87	0.000912	0.83	0.015	0.9	0.031	0.97	-0.867	0.011	-0.0134	0.57	-0.0783	0.25	0.000759	0.83	0.019	-0.116
seq.22148.135	Q9BZS1	FOXP3	50943	Forkhead box protein P3	-0.101	0.037	-0.000206	0.9	0.014	0.2	-0.102	0.016	-0.109	0.057	-0.0037	0.93	-0.00166	0.79	-0.00827	0.91	-0.0199	0.97	0.25	0.0085	-0.000463	0.93	-0.0179	0.91	0.00068	0.87	0.062	-0.037
seq.25085.37	Q9BZE9	ASPSCR1	79058	Tether containing UBX domain for GLUT4	-0.0763	0.45	0.0083	0.11	-0.0213	0.47	-0.0783	0.66	0.086	0.76	-0.0041	0.96	-0.000896	0.86	-0.004	0.96	-0.00758	0.98	-0.324	0.22	-0.00701	0.68	-0.0424	0.58	0.000127	0.98	0.097	0.17
seq.9513.9	Q9HCT0	FGF22	27006	Fibroblast growth factor 22	-0.041	0.65	-0.00246	0.16	0.015	0.57	-0.027	0.67	-0.0233	0.92	0.0023	0.95	-0.000776	0.81	0.011	0.86	0.012	0.97	0.11	0.14	-0.00228	0.61	-0.000113	1	0.00048	0.85	0.069	0.01
seq.10507.166	P26436	ACRV1	56	Acrosomal protein SP-10	0.16	0.23	0.003	0.18	-0.035	0.23	0.11	0.23	0.093	0.75	0.0086	0.95	-0.000436	0.91	0.0037	0.98	0.0094	0.98	0.43	0.3	0.0038	0.57	0.06	0.88	0.0049	0.59	0.026	-0.041
seq.5726.49	Q6PDA7	SPAG11B, SPAG11A	10407	Sperm-associated antigen 11A	-0.0702	0.31	-0.00217	0.35	-0.0041	0.81	-0.0727	0.27	-0.105	0.29	0.014	0.8	0.000323	0.95	0.018	0.84	0.025	0.97	0.38	0.051	-0.00372	0.53	-0.0323	0.5	0.0011	0.74	0.026	0.19
seq.7110.2	Q9UBS4	DNAJB11	51726	DnaJ homolog subfamily B member 11	-0.026	0.79	0.0083	0.024	-0.0151	0.45	-0.0273	0.85	0.1	0.53	-0.0809	0.82	-0.000334	0.99	-0.0473	0.88	-0.0528	0.97	-0.299	0.13	-0.0109	0.42	0.021	0.98	0.006	0.66	-0.013	-0.023
seq.9401.57	Q86V40	TRABD2A	129293	Metalloprotease TIKI1	-0.0264	0.8	0.0072	0.093	-0.0119	0.65	-0.0281	0.86	0.12	0.48	-0.0158	0.94	0.0025	0.88	-0.00719	0.97	0.0073	0.99	-0.0973	0.73	-0.00933	0.53	-0.059	0.62	0.000747	0.93	0.087	-0.034
seq.8382.47	Q8IW41	MAPKAPK5	8550	MAP kinase-activated protein kinase 5	-0.0199	0.93	-0.000263	0.92	-0.00632	0.8	-0.0547	0.62	-0.0636	0.88	-0.00586	0.9	0.0012	0.77	-0.00615	0.91	-0.0062	0.98	0.24	0.41	0.01	0.32	0.000155	1	-0.000508	0.75	-0.109	-0.01
seq.8269.327	Q6UWY0	ARSK	153642	Arylsulfatase K	-0.0386	0.31	0.002	0.33	-0.00455	0.58	-0.0363	0.46	-0.0132	0.91	-0.205	0.13	-0.0029	0.91	-0.21	0.023	-0.146	0.88	-0.0758	0.33	-0.00037	0.92	0.065	0.75	0.0013	0.91	0.085	0.004
seq.15589.1	P02774	GC	2638	Vitamin D-binding protein	0.027	0.61	-0.00201	0.3	0.0086	0.53	0.028	0.73	-0.0112	0.94	0.038	0.8	0.003	0.8	0.047	0.68	0.045	0.97	0.039	0.54	-0.00238	0.52	0.022	0.93	-0.00145	0.82	-0.067	-0.04
seq.25080.16	P54855	UGT2B15	7366	UDP-glucuronosyltransferase 2B15	0.16	0.074	-0.00238	0.53	0.012	0.73	0.16	0.014	0.11	0.45	0.0029	0.93	-0.000466	0.91	0.0053	0.92	0.0035	0.98	0.34	0.12	0.006	0.53	-0.0172	0.75	0.000504	0.86	-0.094	0.006
seq.7082.2	Q6ZMB0	B3GNT6	192134	UDP-GlcNAc:betaGal beta-1,3-N-acetylglucosaminyltransferase 6	0.000611	0.99	-0.000714	0.52	-0.000566	0.94	0.003	0.94	-0.0312	0.53	0.000319	0.99	-0.000739	0.82	0.003	0.95	0.0048	0.97	0.089	0.44	-0.00115	0.7	-0.00852	0.91	0.000737	0.77	-0.079	0.005
seq.21915.2	Q5T2D3	OTUD3	23252	OTU domain-containing protein 3	-0.028	0.55	0.000534	0.85	-0.00946	0.4	-0.0302	0.5	-0.0157	0.9	-0.013	0.8	-0.000729	0.84	-0.0116	0.87	-0.0103	0.97	-0.0734	0.46	-0.0033	0.52	0.000346	1	0.000102	0.97	0.13	-0.007
seq.9032.30	P08922	ROS1	6098	Proto-oncogene tyrosine-protein kinase ROS	0.013	0.82	-0.00255	0.23	0.0021	0.89	0.014	0.85	-0.0263	0.83	0.019	0.82	0.0039	0.67	0.029	0.86	0.04	0.97	0.23	0.0098	-0.00113	0.77	-0.0378	0.61	0.001	0.84	-0.199	0.003
seq.10738.11	Q9UBX5	FBLN5	10516	Fibulin-5	0.065	0.22	-0.00481	0.028	-1.79e-05	1	0.063	0.44	0.022	0.9	-0.0426	0.91	0.011	0.7	-0.024	0.95	0.006	1	-0.184	0.092	0.002	0.78	0.05	0.92	-0.00375	0.73	-0.253	-0.048
seq.18900.37	P01112	HRAS	3265	GTPase HRas	-0.0276	0.46	0.003	0.11	-0.00533	0.6	-0.0285	0.67	0.032	0.73	0.0072	0.94	-0.00126	0.86	0.0057	0.96	-0.0236	0.97	0.037	0.56	-0.00258	0.51	0.025	0.88	-0.00163	0.77	0.22	0.057
seq.22526.81	P11177	PDHB	5162	Pyruvate dehydrogenase E1 component beta subunit	-0.00879	0.87	0.0031	0.17	-0.00227	0.87	-0.00534	0.95	0.06	0.4	0.039	0.76	0.0027	0.76	0.039	0.81	0.03	0.97	0.077	0.52	-0.00291	0.66	0.045	0.55	-0.00318	0.5	0.096	-0.061
seq.10439.57	P19961	AMY2B	280	Alpha-amylase 2B	-0.239	0.0027	0.0068	0.046	-0.0325	0.43	-0.241	0.00041	-0.284	0.000549	-0.0565	0.61	0.000269	0.98	-0.0725	0.44	-0.0798	0.88	-0.279	0.1	0.011	0.32	-0.0108	0.93	3.63e-05	0.99	-0.023	-0.036
seq.15419.15	O60882	MMP20	9313	Matrix metalloproteinase-20	0.0074	0.91	0.000892	0.63	0.011	0.51	0.0075	0.91	-0.0371	0.73	-0.0188	0.86	-0.00286	0.76	-0.0142	0.92	-0.0209	0.97	0.13	0.19	0.0045	0.44	0.0035	1	0.0018	0.79	-0.082	-0.031
seq.22398.5	O43423	ANP32C	23520	Acidic leucine-rich nuclear phosphoprotein 32 family member C	-0.169	0.14	0.0027	0.066	-0.0163	0.3	-0.212	4.45e-05	-0.211	0.12	-0.0187	0.85	-0.00199	0.64	-0.019	0.86	-0.0188	0.97	-0.0341	0.9	0.0062	0.26	0.012	0.9	0.000103	0.98	0.12	0.01
seq.9038.12	O76095	JTB	10899	Protein JTB	0.027	0.57	-0.00314	0.059	0.025	0.15	0.023	0.58	-0.00703	0.96	-0.0512	0.85	0.000804	0.96	-0.0286	0.9	-0.0271	0.98	0.0038	0.96	0.000984	0.78	-0.00691	1	0.0041	0.58	-0.176	-0.007
seq.6387.61	Q01523	DEFA5	1670	Defensin-5	-0.0125	0.94	-0.00769	0.14	0.026	0.54	-0.0115	0.95	-0.0957	0.71	-0.013	0.88	-0.000886	0.89	-0.0169	0.88	-0.0172	0.97	-0.346	0.099	-0.00172	0.9	-0.00255	0.99	0.001	0.73	-0.241	-0.041
seq.21340.38	Q16534	HLF	3131	Hepatic leukemia factor	0.079	0.33	-0.00242	0.19	0.000168	0.99	0.086	0.15	0.06	0.72	0.05	0.72	0.0052	0.79	0.054	0.53	0.065	0.97	-0.0612	0.74	0.0038	0.59	-0.0213	0.78	0.000408	0.92	-0.034	-0.095
seq.20373.141	Q9NWU2	GID8	54994	Glucose-induced degradation protein 8 homolog	-0.107	0.069	0.0014	0.22	0.0016	0.82	-0.117	0.0011	-0.0912	0.23	-0.000446	0.99	-0.00226	0.71	0.000799	0.99	0.0034	0.99	0.13	0.082	0.0015	0.75	-0.0282	0.74	0.0015	0.73	0.03	0.16
seq.18329.4	P11908	PRPS2	5634	Ribose-phosphate pyrophosphokinase 2	-0.0783	0.38	0.007	0.064	-0.00217	0.93	-0.0813	0.5	0.051	0.82	0.012	0.8	-0.000855	0.85	0.011	0.88	0.000296	1	0.16	0.23	-0.00202	0.81	-0.0465	0.21	-0.000866	0.73	0.35	0.16
seq.21567.214	Q9BXJ3	C1QTNF4	114900	Complement C1q tumor necrosis factor-related protein 4	0.026	0.71	-0.000793	0.55	0.0027	0.87	0.021	0.68	0.015	0.93	-0.198	0.34	-0.00687	0.71	-0.191	0.092	-0.158	0.97	-0.0176	0.89	-0.000293	0.95	0.12	0.6	0.0081	0.39	-0.079	-0.035
seq.6054.6	O95157	NXPH3	11248	Neurexophilin-3	0.016	0.82	-0.00162	0.38	0.014	0.34	0.012	0.82	-0.0274	0.85	-0.0141	0.87	-0.00159	0.79	-0.0151	0.88	-0.0192	0.97	0.1	0.13	0.0027	0.54	0.025	0.65	-0.000532	0.9	-0.113	-0.1
seq.24940.3	O14920	IKBKB	3551	Inhibitor of nuclear factor kappa B kinase beta subunit	-0.0696	0.27	0.0084	0.0043	-0.0203	0.36	-0.0668	0.56	0.067	0.7	-0.0243	0.88	7.09e-05	0.99	-0.0192	0.9	-0.00592	0.99	-0.436	0.017	-0.00439	0.64	0.0016	1	0.000194	0.98	0.09	-0.007
seq.17341.89	Q9BWD1	ACAT2	39	Acetyl-CoA acetyltransferase, cytosolic	-0.127	0.42	0.0065	0.39	-0.00057	0.99	-0.145	0.56	0.053	0.93	0.0081	0.95	-0.000528	0.95	0.014	0.92	0.0048	0.99	-0.395	0.31	-0.027	0.31	-0.0979	0.61	0.0024	0.86	0.089	0.029
seq.13947.371	Q9BQG2	NUDT12	83594	Peroxisomal NADH pyrophosphatase NUDT12	-0.0433	0.55	0.0086	0.0012	-0.0313	0.35	-0.0418	0.62	0.029	0.88	-0.00872	0.86	-0.00137	0.72	-0.0109	0.88	-0.00566	0.98	0.06	0.68	-0.00987	0.22	-0.0119	0.88	0.000346	0.92	0.014	0.054
seq.15471.29	P54317	PNLIPRP2	5408	Pancreatic lipase-related protein 2	-0.113	0.45	0.0019	0.64	0.024	0.41	-0.127	0.29	-0.0881	0.79	-0.0832	0.82	-0.00125	0.93	-0.0755	0.84	-0.035	0.98	-0.208	0.38	0.0035	0.68	0.0037	1	-0.00211	0.88	-0.048	0.03
seq.9853.3	P09913	IFIT2	3433	Interferon-induced protein with tetratricopeptide repeats 2	0.016	0.85	-0.00117	0.65	0.013	0.49	0.015	0.85	0.000325	1	0.0068	0.95	-0.000899	0.92	0.0049	0.97	-0.0119	0.97	-0.0507	0.79	0.01	0.25	-0.0493	0.66	0.000853	0.89	0.023	-0.022
seq.22585.5	Q9ULV1	FZD4	8322	Frizzled-4	-0.163	0.19	0.0015	0.53	-0.00957	0.72	-0.172	0.02	-0.15	0.43	-0.0384	0.89	0.0015	0.86	-0.0242	0.93	-0.0155	0.98	-0.157	0.63	0.000969	0.91	-0.0114	0.97	-0.00161	0.73	0.053	-0.024
seq.10499.1	Q96A25	TMEM106A	113277	Transmembrane protein 106A	-0.0775	0.26	0.0045	0.14	-0.0139	0.47	-0.0724	0.46	-0.0175	0.94	-0.115	0.48	-0.002	0.87	-0.121	0.063	-0.107	0.88	0.044	0.85	-0.00686	0.45	-0.0595	0.65	0.0019	0.8	-0.018	0.028
seq.18231.147	Q9UKY0	PRND	23627	Prion-like protein doppel	0.018	0.64	-0.00227	0.18	0.01	0.4	0.028	0.65	-0.0173	0.88	-0.0198	0.88	0.000657	0.95	-0.018	0.9	-0.00538	0.99	0.2	0.013	0.005	0.31	-0.019	0.89	0.0013	0.77	-0.13	-0.052
seq.16857.2	P61019	RAB2A	5862	Ras-related protein Rab-2A	-0.114	0.33	0.01	0.036	-0.0261	0.67	-0.12	0.47	-0.0111	0.98	0.051	0.87	0.000651	0.91	0.02	0.94	0.03	0.98	-0.355	0.076	-0.00947	0.51	0.005	0.98	0.001	0.76	0.009	-0.063
seq.18875.125	P02458	COL2A1	1280	Chondrocalcin	0.014	0.95	0.0066	0.13	-0.00486	0.91	0.016	0.93	0.15	0.59	-0.0195	0.85	-0.00246	0.88	-0.0171	0.9	-0.011	0.98	-0.639	0.025	-0.0152	0.34	-0.0398	0.5	-0.00137	0.68	0.099	0.13
seq.6402.8	Q9UKJ1	PILRA	29992	Paired immunoglobulin-like type 2 receptor alpha isoform FDF03-deltaTM	0.65	0.2	-0.00387	0.2	0.033	0.53	0.62	0.024	0.56	0.52	-0.354	0.89	-0.0002	0.99	0.49	0.85	0.23	0.98	0.38	0.7	0.002	0.84	1.28	0.57	0.0013	0.95	-0.056	0.011
seq.9986.14	Q8N729	NPW	283869	Neuropeptide W	0.19	0.23	-0.00976	0.11	0.069	0.23	0.19	0.28	0.11	0.75	0.011	0.98	0.0021	0.93	0.032	0.94	0.014	0.99	0.0045	0.99	0.023	0.22	0.18	0.57	-0.000906	0.97	-0.131	0.1
seq.10089.7	O95671	ASMTL	8623	N-acetylserotonin O-methyltransferase-like protein	-0.0345	0.77	0.0084	0.09	-0.01	0.74	-0.0345	0.82	0.089	0.71	0.0067	0.91	0.000305	0.95	0.0077	0.92	0.0055	0.98	-0.447	0.017	-0.00858	0.52	-0.138	0.012	-0.00134	0.82	0.08	0.078
seq.19258.24	Q92947	GCDH	2639	Glutaryl-CoA dehydrogenase, mitochondrial	-0.135	0.24	0.0082	0.17	-0.0207	0.54	-0.141	0.5	0.049	0.91	-0.0067	0.83	-0.000622	0.82	-0.00717	0.88	-0.00667	0.97	-0.554	0.041	-0.0135	0.49	0.011	0.93	0.0011	0.73	0.023	0.072
seq.7127.3	P02652	APOA2	336	Apolipoprotein A-II	0.046	0.49	-0.00427	0.068	0.022	0.19	0.049	0.45	0.016	0.94	-0.145	0.76	0.0019	0.94	-0.131	0.71	-0.0918	0.97	0.033	0.78	0.0032	0.57	0.014	0.99	0.0059	0.73	-0.154	0.035
seq.23335.31	H3BQW9	FAM229A	100128071	Protein FAM229A	0.044	0.35	-3.97e-05	0.98	-0.00221	0.89	0.04	0.35	0.037	0.7	0.013	0.84	0.0013	0.86	0.0036	0.98	-0.00301	0.99	0.016	0.88	0.0059	0.21	-2.71e-05	1	-0.00061	0.9	-0.093	-0.119
seq.8624.16	Q6UXZ4	UNC5D	137970	Netrin receptor UNC5D	0.065	0.17	0.000234	0.87	0.0028	0.81	0.056	0.11	0.026	0.81	-0.0923	0.83	-0.00699	0.79	-0.077	0.86	-0.0842	0.97	0.14	0.43	0.0051	0.42	-0.0192	0.99	0.0081	0.47	-0.035	-0.007
seq.15372.43	P25440	BRD2	6046	Bromodomain-containing protein 2	-0.0235	0.7	0.0023	0.18	-0.00627	0.72	-0.0233	0.71	0.0038	0.98	-0.0125	0.89	-0.00188	0.8	-0.0145	0.89	-0.00437	0.99	0.15	0.054	-0.00234	0.65	0.013	0.95	0.002	0.66	0.16	-0.033
seq.21149.27	Q9NWM3	CUEDC1	404093	CUE domain-containing protein 1	-0.0121	0.87	0.002	0.36	-0.00464	0.75	-0.0163	0.85	0.057	0.6	0.005	0.9	-0.000143	0.97	0.0038	0.95	-0.00176	0.99	-0.196	0.15	-0.00452	0.43	0.019	0.73	-0.000597	0.86	0.25	0.045
seq.2744.57	P01857	IGHG1_HUMAN	3500|3501|3502|3503|50802|3535	Immunoglobulin G	-0.0491	0.16	-0.00109	0.6	0.0039	0.74	-0.0419	0.56	-0.0353	0.72	-0.0122	0.86	0.0011	0.81	-0.00882	0.93	-0.00917	0.98	-0.179	0.0037	0.000303	0.93	-0.0139	0.96	-0.00139	0.83	0.099	-0.022
seq.9049.2	O15427	SLC16A3	9123	Monocarboxylate transporter 4	0.034	0.57	0.0018	0.44	-0.0362	0.18	0.03	0.56	0.051	0.67	-0.00661	0.82	0.001	0.75	-0.00771	0.88	-0.00364	0.98	0.034	0.62	0.0028	0.49	0.014	0.74	-0.000265	0.93	0.053	0.008
seq.2986.49	P19876	CXCL3	2921	Gro-gamma	-0.12	0.38	0.017	0.0072	-0.0344	0.35	-0.126	0.57	0.074	0.87	-0.0438	0.52	0.000419	0.95	-0.0433	0.46	-0.0383	0.97	-0.285	0.48	-0.007	0.77	0.0084	0.97	-0.000374	0.94	-0.085	-0.06
seq.4423.77	Q07817	BCL2L1	598	Bcl-2-like protein 1	-0.0814	0.12	0.0033	0.17	-0.00153	0.94	-0.0709	0.4	-0.0612	0.57	0.0062	0.88	0.000792	0.8	0.000365	1	0.0086	0.97	0.072	0.65	-0.00986	0.29	-0.00975	0.95	-0.00142	0.68	-0.13	0.018
seq.4867.15	P15692	VEGFA	7422	Vascular endothelial growth factor A, isoform 121	-0.0188	0.89	-0.00147	0.57	0.025	0.28	-0.00641	0.95	0.034	0.91	-0.0395	0.61	0.0011	0.84	-0.0406	0.43	-0.0468	0.75	0.18	0.19	-0.00211	0.71	0.014	0.89	0.0019	0.6	0.027	-0.066
seq.5124.69	Q9UMF0	ICAM5	7087	Intercellular adhesion molecule 5	0.038	0.63	-0.00183	0.33	0.012	0.46	0.033	0.6	0.0084	0.97	-0.0648	0.87	-0.00591	0.81	-0.0696	0.87	-0.0487	0.97	0.0047	0.98	0.013	0.034	-0.0449	0.97	0.0096	0.38	-0.071	-0.005
seq.19622.7	P08476	INHBA	3624	Activin A	0.12	0.14	-0.0107	0.000728	0.048	0.085	0.12	0.33	0.04	0.87	0.066	0.84	0.0018	0.91	0.086	0.81	0.093	0.97	-0.011	0.96	-0.00237	0.81	-0.172	0.36	-0.00439	0.73	-0.26	-0.047
seq.11243.90	Q5T601	ADGRF1	266977	Adhesion G-protein coupled receptor F1	-0.0681	0.33	0.0041	0.092	-0.0134	0.42	-0.0671	0.45	0.026	0.9	0.032	0.89	-5.95e-05	1	0.045	0.87	0.04	0.97	-0.0917	0.32	-0.0036	0.52	0.019	0.98	-0.00231	0.83	0.14	-0.018
seq.21813.171	Q09328	MGAT5	4249	Alpha-1,6-mannosylglycoprotein 6-beta-N-acetylglucosaminyltransferase A	-0.0513	0.11	0.0051	5.07e-06	-0.0251	0.037	-0.0508	0.14	-0.0645	0.091	-0.105	0.82	0.0046	0.85	-0.0729	0.88	-0.0281	0.98	-0.054	0.5	0.0077	0.026	0.2	0.39	0.0013	0.95	0.053	0.01
seq.16588.10	P11021	HSPA5	3309	78 kDa glucose-regulated protein	0.071	0.21	-0.00512	0.11	-0.00579	0.84	0.075	0.52	0.068	0.63	0.1	0.8	0.011	0.68	0.11	0.82	0.12	0.97	0.049	0.8	0.0033	0.71	0.043	0.71	-0.00105	0.9	-0.173	-0.027
seq.2421.7	P23560	BDNF	627	Brain-derived neurotrophic factor	-0.0223	0.83	0.0061	0.12	-0.0223	0.42	-0.0251	0.87	0.11	0.56	-0.0217	0.84	-0.00139	0.84	-0.0269	0.84	-0.0254	0.97	0.025	0.94	-0.0137	0.4	0.035	0.76	0.0019	0.8	0.17	-0.013
seq.21514.1	P13224	GP1BB	2812	Platelet glycoprotein Ib beta chain	-0.0572	0.47	0.0058	0.12	-0.0207	0.38	-0.0574	0.64	0.028	0.92	0.017	0.8	0.000661	0.92	0.02	0.86	0.019	0.97	-0.222	0.19	-0.0108	0.33	-0.0501	0.41	0.0018	0.68	0.017	0.13
seq.12956.40	Q96EK5	KIFBP	26128	KIF1-binding protein	-0.112	0.47	0.0099	0.21	-0.0397	0.43	-0.131	0.6	0.085	0.88	0.074	0.8	0.012	0.76	0.079	0.82	0.053	0.97	-0.986	0.034	-0.0186	0.57	-0.279	0.0061	0.0017	0.89	-0.031	0.31
seq.7655.11	P16860	NPPB	4879	N-terminal pro-BNP	-0.272	0.073	0.0089	0.064	-0.0492	0.38	-0.276	0.036	-0.313	0.065	-0.164	0.45	0.0016	0.9	-0.146	0.13	-0.145	0.88	-0.16	0.58	0.0095	0.54	0.15	0.23	0.0011	0.92	-0.079	-0.015
seq.21162.30	Q5QJ74	TBCEL	219899	Tubulin-specific chaperone cofactor E-like protein	-0.054	0.48	0.0049	0.22	-0.0188	0.44	-0.0522	0.7	0.063	0.78	0.11	0.75	0.000537	0.99	0.1	0.84	0.039	0.97	-0.0212	0.92	0.0017	0.87	-0.576	0.031	-0.00163	0.96	0.33	0.69
seq.15617.8	Q9UBD3	XCL2	6846	Cytokine SCM-1 beta	-0.046	0.28	0.0031	0.19	-0.0391	0.093	-0.0347	0.6	0.023	0.86	-0.051	0.9	0.01	0.73	-0.0322	0.94	0.017	0.99	0.011	0.91	-0.00359	0.46	0.13	0.7	0.000987	0.96	0.091	-0.05
seq.22990.20	Q9HAP6	LIN7B	64130	Protein lin-7 homolog B	-0.0266	0.74	0.0061	0.0037	-0.0285	0.028	-0.0261	0.77	0.067	0.57	-0.0598	0.72	-0.000134	0.99	-0.0586	0.67	-0.0599	0.97	-0.201	0.11	-0.0031	0.54	0.034	0.81	0.000431	0.96	0.12	0
seq.7211.2	P07998	RNASE1	6035	Ribonuclease pancreatic	0.14	0.26	-0.0152	0.0017	0.12	0.0028	0.14	0.29	0.096	0.7	-0.199	0.8	0.004	0.93	-0.126	0.86	-0.159	0.97	0.27	0.14	0.008	0.5	-0.00661	1	0.011	0.5	-0.204	-0.049
seq.7757.5	P01906	HLA-DQA2	3118	HLA class II histocompatibility antigen, DQ alpha 2 chain	0.026	0.6	-0.000617	0.68	0.0012	0.94	0.016	0.67	-0.000814	0.99	-0.0145	0.93	0.002	0.8	-0.0162	0.91	-0.0392	0.97	0.066	0.27	0.004	0.29	0.024	0.96	-0.000766	0.91	-0.093	-0.079
seq.8429.16	Q9Y2T1	AXIN2	8313	Axin-2	0.043	0.64	-0.0033	0.066	0.039	0.028	0.031	0.63	-0.0212	0.94	-0.0011	0.97	-0.000131	0.96	0.002	0.96	0.0099	0.97	-0.0719	0.7	0.0044	0.53	0.000165	1	0.0002	0.93	-0.079	0.001
seq.8287.17	Q496F6	CD300E	342510	CMRF35-like molecule 2	0.12	0.4	-0.00781	0.067	0.056	0.25	0.12	0.27	0.091	0.75	-0.00118	0.99	0.0058	0.68	0.0028	0.99	-0.00242	0.99	0.21	0.48	0.006	0.44	0.025	0.97	0.0033	0.55	-0.087	-0.109
seq.8841.65	Q8IUL8	CILP2	148113	Cartilage intermediate layer protein 2	0.0018	0.99	0.014	0.000703	-0.109	0.0041	0.0075	0.95	-0.0252	0.91	0.0076	0.87	-0.000738	0.89	0.008	0.9	0.014	0.97	0.0032	0.99	0.019	0.0054	0.007	0.97	0.0021	0.5	0.027	0.029
seq.12553.5	Q99986	VRK1	7443	Serine/threonine-protein kinase VRK1	-0.00874	0.84	0.000581	0.76	-0.00523	0.58	-0.0095	0.83	0.009	0.93	-0.00666	0.81	-0.000879	0.7	-0.00414	0.91	0.0012	0.99	0.093	0.4	-5.07e-05	0.99	-0.0157	0.62	0.000359	0.89	0.3	0.047
seq.15440.57	P16519	PCSK2	5126	Neuroendocrine convertase 2	0.025	0.59	0.0016	0.24	-0.0177	0.31	0.012	0.74	-0.00659	0.96	-0.113	0.8	-0.00561	0.82	-0.112	0.75	-0.0727	0.97	-0.0118	0.91	0.0032	0.37	0.095	0.8	0.0071	0.42	-0.07	0.07
seq.21991.79	Q96SB3	PPP1R9B	84687	Neurabin-2	-0.201	0.23	0.012	0.13	-0.0252	0.62	-0.223	0.46	0.055	0.94	-0.0143	0.86	0.00082	0.87	-0.014	0.88	-0.0138	0.97	-1.21	0.0063	-0.0163	0.58	-0.00875	0.94	-0.00135	0.63	-0.016	0.009
seq.12876.39	Q9Y4P9	SPEF1	25876	Sperm flagellar protein 1	0.049	0.3	0.000297	0.86	-0.00551	0.74	0.045	0.32	0.02	0.87	-0.000956	0.97	0.000504	0.86	0.000433	0.99	-0.0012	0.99	0.098	0.28	0.0054	0.33	0.011	0.89	-0.000736	0.79	-0.048	-0.024
seq.12535.2	P18887	XRCC1	7515	DNA repair protein XRCC1	0.051	0.47	0.0013	0.37	0.0036	0.82	0.044	0.45	0.021	0.92	-0.00232	0.95	-0.000772	0.85	0.0046	0.94	-0.00374	0.98	0.048	0.62	0.002	0.65	-0.00274	0.98	-0.00015	0.95	-0.003	-0.033
seq.18299.13	P04632	CAPNS1	826	Calpain small subunit 1	-0.105	0.32	0.013	0.0088	-0.0177	0.58	-0.102	0.55	0.09	0.75	0.12	0.8	0.0082	0.69	0.17	0.61	0.11	0.97	-0.268	0.19	-0.0104	0.48	-0.192	0.34	-0.00452	0.77	0.046	0.084
seq.10977.55	Q8WVF2	UCMA	221044	Unique cartilage matrix-associated protein	0.04	0.62	8.36e-06	1	-0.000331	0.99	0.041	0.55	0.047	0.76	-0.103	0.83	0.0031	0.9	-0.0644	0.88	-0.0584	0.97	0.21	0.14	-0.000244	0.96	0.032	0.98	0.0022	0.89	-0.039	-0.075
seq.5353.89	P18510	IL1RN	3557	Interleukin-1 receptor antagonist protein	0.0075	0.94	-0.00519	0.01	0.039	0.022	0.011	0.9	0.065	0.66	0.069	0.52	0.000211	0.98	0.074	0.37	0.073	0.97	0.13	0.29	2.23e-05	1	0.024	0.96	-0.00202	0.85	0.11	-0.041
seq.12628.31	Q9NS86	LANCL2	55915	LanC-like protein 2	-0.0824	0.35	0.0073	0.12	-0.0131	0.64	-0.0764	0.62	0.075	0.78	0.14	0.76	-0.0033	0.94	0.14	0.81	0.065	0.97	-0.148	0.61	-0.0106	0.55	-0.668	0.035	-0.00372	0.91	0.17	0.7
seq.22468.54	P0C0S8	H2AC13, H2AC15, H2AC16, H2AC17, H2AC11	8329	Histone H2A type 1	-0.0533	0.68	-0.0138	9.58e-05	0.046	0.21	-0.0722	0.67	0.07	0.8	-0.0272	0.96	0.0049	0.92	-0.0106	0.99	-0.00281	1	0.32	0.13	0.0036	0.79	-0.522	0.29	-0.018	0.68	0.39	0.17
seq.3007.7	Q9Y336	SIGLEC9	27180	Sialic acid-binding Ig-like lectin 9	0.47	0.18	-0.00551	0.05	0.044	0.32	0.43	0.022	0.37	0.52	0.2	0.89	0.000549	0.98	0.38	0.75	0.45	0.97	0.97	0.14	0.0096	0.32	0.66	0.57	-0.00203	0.9	-0.016	0.026
seq.24713.4	Q9H6Y5	MAGIX	79917	PDZ domain-containing protein MAGIX	0.03	0.57	0.000578	0.75	-0.000573	0.97	0.03	0.5	0.01	0.95	0.0012	0.97	-0.000494	0.9	-0.000388	0.99	0.0065	0.97	0.15	0.016	-0.00299	0.48	-0.0018	0.99	3.64e-05	0.99	-0.119	0.003
seq.8892.14	Q5VY43	PEAR1	375033	Platelet endothelial aggregation receptor 1:Cytoplasmic domain	-0.12	0.36	0.013	0.069	-0.0115	0.75	-0.141	0.54	0.088	0.83	-0.00343	0.97	-0.000767	0.83	-0.000232	1	-0.001	1	-0.899	0.0099	-0.0232	0.33	0.021	0.81	0.000149	0.97	-0.051	-0.092
seq.9037.1	Q9P2W9	STX18	53407	Syntaxin-18	0.12	0.22	-0.0022	0.43	0.0053	0.89	0.13	0.056	0.1	0.46	0.023	0.68	-9.6e-05	0.99	0.022	0.84	0.018	0.97	0.13	0.2	0.000793	0.86	2.61e-05	1	0.000516	0.87	-0.049	-0.021
seq.14047.78	P23560	BDNF	627	Brain-derived neurotrophic factor	-0.0412	0.8	0.0095	0.14	-0.0284	0.49	-0.0504	0.84	0.16	0.62	-0.0125	0.8	0.000283	0.95	-0.0158	0.87	-0.0202	0.97	-0.192	0.7	-0.0197	0.5	-0.0175	0.84	-0.000657	0.87	0.11	0.026
seq.5115.31	Q969Z4	RELT	84957	Tumor necrosis factor receptor superfamily member 19L	0.04	0.44	-0.003	0.099	0.017	0.39	0.038	0.49	0.011	0.95	-0.112	0.8	0.0015	0.95	-0.0935	0.83	-0.0891	0.97	0.049	0.65	0.0076	0.18	0.11	0.7	0.0039	0.75	-0.098	-0.024
seq.2652.15	Q03405	PLAUR	5329	Urokinase plasminogen activator surface receptor	0.065	0.34	-0.0108	2.01e-07	0.05	0.043	0.069	0.34	0.015	0.95	0.0075	0.98	0.0039	0.84	0.045	0.89	0.033	0.98	0.18	0.12	0.0023	0.73	0.021	0.98	-0.000232	0.99	-0.014	-0.035
seq.10647.18	Q8N9N2	ASCC1	51008	Activating signal cointegrator 1 complex subunit 1	-0.0146	0.71	0.0045	0.0063	-0.01	0.34	-0.00885	0.9	0.06	0.27	0.000162	1	-0.0015	0.86	0.0013	0.99	-0.00769	0.98	-0.0256	0.74	-0.00152	0.72	0.059	0.57	-0.00213	0.77	0.27	-0.051
seq.7207.4	Q13123	IK	3550	Protein Red	-0.0311	0.43	0.000359	0.76	0.0062	0.53	-0.0309	0.47	-0.00543	0.96	0.0019	0.95	-0.000412	0.86	0.000599	0.99	0.000937	0.99	-0.00229	0.98	-0.000411	0.88	0.018	0.3	-0.000537	0.75	0.32	-0.015
seq.15375.49	P15086	CPB1	1360	Carboxypeptidase B	-0.1	0.39	-0.00315	0.51	0.025	0.49	-0.104	0.46	-0.112	0.6	-0.0744	0.87	-0.0053	0.8	-0.0328	0.93	-0.0563	0.97	0.14	0.55	0.0039	0.69	0.051	0.97	0.0015	0.93	-0.041	-0.015
seq.4420.7	O43184	ADAM12	8038	Disintegrin and metalloproteinase domain-containing protein 12	0.066	0.13	0.000966	0.37	-0.0112	0.44	0.061	0.044	0.064	0.26	0.004	0.97	0.0012	0.83	0.0071	0.94	-0.00765	0.98	0.2	0.037	-0.00122	0.77	-0.00359	0.99	-0.00123	0.77	0.094	-0.018
seq.7201.5	Q9H1K1	ISCU	23479	Iron-sulfur cluster assembly enzyme ISCU, mitochondrial	-0.0637	0.4	0.006	0.027	-0.013	0.66	-0.0652	0.51	0.016	0.95	-0.00125	0.96	-7.74e-05	0.98	0.000651	0.99	0.000794	1	-0.0421	0.72	-0.00652	0.36	0.015	0.49	0.000667	0.69	0.12	0.033
seq.2734.49	O95944	NCR2	9436	Natural cytotoxicity triggering receptor 2	-0.0308	0.38	0.0027	0.096	-0.00423	0.7	-0.0264	0.68	0.02	0.85	0.0029	0.93	0.002	0.64	0.0019	0.98	-0.00768	0.97	-0.0498	0.38	-0.00309	0.39	-0.0197	0.63	-0.000421	0.9	-0.008	-0.012
seq.11293.14	Q6UXK5	LRRN1	57633	Leucine-rich repeat neuronal protein 1:Cytoplasmic domain	0.033	0.54	0.000544	0.73	-0.00365	0.73	0.025	0.55	-0.00649	0.97	-0.0675	0.91	0.000361	0.96	-0.0475	0.92	-0.0421	0.98	0.16	0.41	0.0021	0.7	0.11	0.95	-0.00171	0.9	0.07	0.017
seq.24027.32	Q86WN2	IFNE	338376	Interferon epsilon-1	-0.00124	0.99	-0.00113	0.51	0.032	0.27	-0.0173	0.83	-0.0575	0.76	0.021	0.76	-0.000918	0.88	0.013	0.89	0.013	0.97	0.067	0.55	-0.0021	0.75	-0.00427	0.98	-0.000544	0.86	-0.206	-0.074
seq.3412.7	P10415	BCL2	596	Apoptosis regulator Bcl-2	-0.0315	0.57	0.0041	0.11	-0.00893	0.62	-0.0247	0.78	0.064	0.53	-0.0138	0.88	-0.00141	0.83	-0.0199	0.86	-0.0231	0.97	0.028	0.83	-0.00531	0.49	0.0054	0.98	0.000936	0.86	0.28	-0.015
seq.19116.1	Q8TDH9	BLOC1S5	63915	Biogenesis of lysosome-related organelles complex 1 subunit 5	0.04	0.28	9.24e-05	0.95	0.0014	0.92	0.037	0.29	0.021	0.79	0.0071	0.83	-0.00172	0.67	0.0094	0.88	0.000154	1	0.15	0.21	0.00014	0.97	-0.00542	0.95	-0.000443	0.83	0.017	0.032
seq.12650.43	P08754	GNAI3	2773	Guanine nucleotide-binding protein G(k) subunit alpha	-0.0395	0.44	0.0044	0.041	-0.0119	0.42	-0.0359	0.63	0.0035	0.99	-0.0333	0.9	0.000182	0.99	0.000865	1	-0.0302	0.97	-0.129	0.47	-0.00563	0.41	-0.017	0.99	-0.000916	0.91	0.11	0
seq.23903.3	P00505	GOT2	2806	Aspartate aminotransferase, mitochondrial	-0.101	0.42	0.012	0.072	-0.0258	0.5	-0.112	0.62	0.049	0.92	-0.0242	0.95	-0.00902	0.67	-0.00859	0.99	-0.0323	0.98	-0.679	0.04	-0.0183	0.45	-0.091	0.82	0.0045	0.75	-0.007	-0.001
seq.8296.117	Q7Z4H8	POGLUT3	143888	KDEL motif-containing protein 2	-0.0713	0.55	0.0098	0.073	-0.0238	0.46	-0.0692	0.72	0.1	0.74	-0.0193	0.86	-0.000739	0.94	-0.018	0.88	-0.0205	0.97	-0.451	0.11	-0.00905	0.62	0.0034	1	0.000174	0.98	0.012	0.16
seq.25433.25	Q8TEA1	NSUN6	221078	Putative methyltransferase NSUN6	-0.113	0.44	0.0041	0.33	-0.00602	0.88	-0.0972	0.46	-0.0202	0.96	0.13	0.76	0.000804	0.88	0.16	0.36	0.17	0.97	-0.42	0.093	-0.00723	0.55	0.006	1	0.001	0.84	0.053	-0.057
seq.20402.11	P0DI81	TRAPPC2	6399	Trafficking protein particle complex subunit 2	-0.0852	0.48	0.01	0.14	-0.0278	0.47	-0.0928	0.67	0.09	0.81	0.015	0.88	-0.000743	0.92	0.012	0.92	-0.00633	0.98	-0.879	0.018	-0.0176	0.51	-0.0412	0.6	-0.000985	0.86	-0.044	0.25
seq.25270.3	P29590	PML	5371	Probable transcription factor PML	-0.0108	0.9	-0.000723	0.73	0.011	0.53	-0.00815	0.91	0.027	0.87	0.013	0.88	0.001	0.86	0.013	0.9	-0.000383	1	-0.000198	1	-0.000204	0.97	-0.0335	0.53	-0.000388	0.93	0.29	0.036
seq.2889.37	Q16619	CTF1	1489	Cardiotrophin-1	-0.0139	0.75	0.000868	0.67	-0.00641	0.47	-0.0139	0.74	0.0064	0.96	0.01	0.82	0.000146	0.97	0.0085	0.89	0.011	0.97	0.067	0.21	-0.00256	0.44	0.0091	0.89	-0.000269	0.92	0.07	0.032
seq.8016.19	Q9NNZ3	DNAJC4	3338	DnaJ homolog subfamily C member 4:N-term	0.072	0.5	-0.00191	0.17	-0.00284	0.85	0.027	0.7	-0.00705	0.98	0.011	0.81	0.0016	0.67	0.012	0.87	0.024	0.97	0.14	0.5	0.004	0.54	-0.0142	0.69	0.000269	0.91	-0.087	-0.041
seq.5903.91	P11142	HSPA8	3312	Heat shock cognate 71 kDa protein	0.018	0.76	0.0016	0.43	-0.0045	0.78	0.018	0.83	0.086	0.2	0.041	0.84	0.0022	0.88	0.05	0.85	0.0025	1	0.037	0.79	-0.00311	0.6	-0.135	0.21	-0.00209	0.83	0.29	0.24
seq.23282.19	Q96AX2	RAB37	326624	Ras-related protein Rab-37	0.082	0.51	-0.00113	0.61	0.0087	0.73	0.085	0.32	0.066	0.8	-0.0233	0.79	-0.0018	0.79	-0.021	0.84	-0.0284	0.97	0.013	0.96	0.007	0.34	-0.00019	1	0.0011	0.73	0.024	-0.071
seq.5019.16	P09936	UCHL1	7345	Ubiquitin carboxyl-terminal hydrolase isozyme L1	-0.0285	0.68	0.0063	0.05	-0.0128	0.48	-0.0226	0.84	0.08	0.54	0.12	0.76	0.0042	0.83	0.14	0.5	0.094	0.97	-0.098	0.5	-0.00975	0.31	0.11	0.65	-0.00694	0.64	0.066	0.013
seq.9065.28	P40222	TXLNA	200081	Alpha-taxilin	-0.0688	0.51	0.0065	0.09	-0.0187	0.57	-0.0692	0.56	0.029	0.92	-0.0124	0.84	-0.000136	0.98	-0.013	0.87	-0.00674	0.98	-0.125	0.44	-0.0134	0.14	0.013	0.89	0.0019	0.56	0.054	-0.01
seq.23317.10	Q6UWP2	DHRS11	79154	Dehydrogenase/reductase SDR family member 11	-0.0391	0.57	0.004	0.25	-0.0142	0.45	-0.0467	0.65	0.044	0.8	0.075	0.72	-0.00743	0.72	0.069	0.85	0.033	0.97	0.06	0.7	0.0037	0.65	-0.375	0.1	0.0014	0.94	0.48	0.71
seq.4157.2	P00734	F2	2147	Thrombin	-0.066	0.32	-0.00131	0.68	-0.0173	0.51	-0.0706	0.43	-0.0432	0.78	0.36	0.79	0.0026	0.98	0.38	0.72	0.27	0.97	0.14	0.26	0.0055	0.52	-0.454	0.63	0.0068	0.92	0.29	0.27
seq.6919.3	P02008	HBZ	3050	Hemoglobin subunit zeta	-0.0698	0.25	0.000278	0.85	0.000871	0.93	-0.0682	0.23	-0.0335	0.8	0.046	0.81	-0.0019	0.93	0.032	0.9	-0.0194	0.98	0.089	0.31	-0.000707	0.89	-0.321	0.064	-0.00153	0.92	0.32	0.52
seq.7770.25	Q9UMS0	NFU1	27247	NFU1 iron-sulfur cluster scaffold homolog, mitochondrial	-0.0652	0.43	0.0073	0.064	-0.0181	0.47	-0.0574	0.7	0.073	0.74	-0.0101	0.81	-0.000914	0.82	-0.0123	0.88	-0.0132	0.97	-0.19	0.21	-0.0116	0.26	0.018	0.74	-5.94e-05	0.99	0.036	-0.006
seq.11510.51	O14791	APOL1	8542	Apolipoprotein L1	-0.0626	0.37	0.0017	0.32	-0.0207	0.35	-0.0589	0.3	-0.038	0.81	0.17	0.83	0.028	0.67	0.25	0.68	0.27	0.97	0.23	0.07	0.0071	0.19	0.15	0.9	0.000135	1	-0.113	-0.066
seq.3423.59	P23946	CMA1	1215	Chymase	-0.0378	0.16	0.000702	0.59	0.0015	0.86	-0.0288	0.5	-0.0251	0.67	-0.00207	0.98	-0.00171	0.77	-0.0081	0.93	-0.00806	0.98	0.13	0.05	-0.00475	0.33	0.017	0.86	0.0012	0.74	0.23	-0.018
seq.16055.3	Q9BXR6	CFHR5	81494	Complement factor H-related protein 5	0.03	0.73	-0.0015	0.53	0.017	0.28	0.035	0.62	0.015	0.95	0.013	0.95	0.0097	0.67	0.02	0.93	0.042	0.97	0.014	0.93	-0.00564	0.48	0.026	0.96	0.0014	0.87	-0.114	-0.059
seq.6326.20	P12644	BMP4	652	Bone morphogenetic protein 4	-0.0113	0.9	0.0049	0.11	-0.0133	0.44	-0.00904	0.94	0.088	0.48	-0.0105	0.91	-0.00223	0.78	-0.0136	0.9	-0.00551	0.98	0.068	0.65	-0.00964	0.3	0.013	0.96	0.0025	0.67	0.14	-0.009
seq.21009.28	A6NMZ2	SNTN	132203	Sentan	-0.145	0.18	0.0018	0.48	-0.0132	0.65	-0.124	0.093	-0.0778	0.71	-0.067	0.8	-0.00104	0.71	-0.0657	0.7	-0.0374	0.97	0.029	0.89	0.0043	0.32	0.0054	0.96	-0.000424	0.85	0.02	-0.054
seq.2500.2	Q9Y264	ANGPT4	51378	Angiopoietin-4	-0.0592	0.29	0.0046	0.069	-0.00878	0.58	-0.0553	0.57	0.013	0.95	-0.0121	0.89	-0.00228	0.78	-0.0157	0.88	-0.00982	0.98	-0.109	0.46	-0.0103	0.16	0.00051	1	0.000493	0.89	0.061	-0.048
seq.6625.31	Q8NBU5	ATAD1	84896	ATPase family AAA domain-containing protein 1	-0.0576	0.52	0.0045	0.14	-0.00657	0.71	-0.0576	0.57	0.014	0.96	-0.0092	0.92	-0.00136	0.85	-0.0101	0.92	-0.0168	0.97	-0.146	0.68	-0.00628	0.59	0.021	0.89	0.0021	0.73	0.069	-0.028
seq.10064.12	O75884	RBBP9	10741	Putative hydrolase RBBP9	-0.0116	0.66	0.0017	0.12	0.0014	0.85	-0.0102	0.78	0.022	0.68	-0.00133	0.97	1.8e-05	0.99	-0.00126	0.99	-0.00443	0.98	-0.0437	0.31	-0.00217	0.46	0.024	0.48	0.000367	0.91	0.002	-0.085
seq.4464.10	Q9BZZ2	SIGLEC1	6614	Sialoadhesin	0.088	0.25	-0.00285	0.093	-0.00096	0.96	0.066	0.27	0.059	0.71	0.03	0.69	0.0013	0.85	0.03	0.7	0.015	0.97	0.11	0.54	0.0052	0.48	-0.00855	0.97	0.0012	0.78	-0.07	-0.013
seq.5936.53	P01375	TNF	7124	Tumor necrosis factor	0.049	0.24	-0.000931	0.49	0.0018	0.84	0.041	0.25	0.027	0.79	-0.003	0.89	0.000287	0.91	-0.00327	0.94	-0.0052	0.97	0.09	0.21	0.004	0.41	-0.00377	0.97	-0.000851	0.66	-0.058	-0.089
seq.6899.37	Q9H0N5	PCBD2	84105	Pterin-4-alpha-carbinolamine dehydratase 2	-0.0541	0.52	0.0032	0.47	-0.00869	0.74	-0.0466	0.76	0.073	0.72	-0.00318	0.97	0.000846	0.88	-0.00402	0.97	-0.000741	1	0.031	0.87	-0.00281	0.76	-0.0692	0.45	0.000583	0.93	0.45	0.078
seq.25437.18	Q8IV38	ANKMY2	57037	Ankyrin repeat and MYND domain-containing protein 2	-0.0325	0.55	0.0019	0.4	-0.00479	0.67	-0.0326	0.56	-0.00287	0.99	0.037	0.83	-0.000706	0.85	0.026	0.87	0.038	0.97	0.04	0.54	0.000818	0.76	0.067	0.26	-0.000343	0.97	0.14	-0.111
seq.6578.29	Q9H2S6	TNMD	64102	Tenomodulin	0.04	0.75	-0.000317	0.81	0.000661	0.97	0.0091	0.92	-0.000658	1	-0.0024	0.95	0.000161	0.96	-0.00182	0.97	-0.00116	0.99	0.27	0.19	0.0016	0.76	0.0021	1	0.0011	0.75	-0.034	-0.016
seq.7218.87	P14415	ATP1B2	482	Sodium/potassium-transporting ATPase subunit beta-2	0.02	0.77	-0.00224	0.36	-0.00575	0.73	0.021	0.77	-0.0239	0.88	-0.0623	0.86	-0.000138	1	-0.0623	0.88	-0.0253	0.98	-0.0635	0.66	0.0097	0.2	0.1	0.68	0.0041	0.73	-0.038	-0.015
seq.5679.16	P81534	DEFB103A, DEFB103B	414325	Beta-defensin 103	-0.0244	0.7	0.000295	0.91	0.0061	0.79	-0.0248	0.63	-0.0222	0.89	-0.016	0.68	0.0015	0.78	-0.00542	0.93	-0.0136	0.97	0.0039	0.96	-0.001	0.77	0.0062	0.89	-7.76e-05	0.97	0.024	-0.01
seq.13937.75	Q86VP6	CAND1	55832	Cullin-associated NEDD8-dissociated protein 1	-0.0416	0.62	0.0068	0.099	-0.0123	0.6	-0.042	0.77	0.09	0.62	0.052	0.92	0.0056	0.86	0.096	0.88	0.044	0.98	-0.14	0.45	-0.00462	0.69	-0.386	0.12	-0.00617	0.81	0.18	0.27
seq.3520.58	P10600	TGFB3	7043	Transforming growth factor beta-3	0.051	0.034	-0.00215	0.073	0.0018	0.79	0.051	0.14	0.059	0.069	-0.0184	0.81	-0.000373	0.96	-0.0179	0.86	-0.0269	0.97	0.12	0.032	-0.00184	0.59	0.0095	0.95	0.000807	0.83	0.061	-0.091
seq.6549.60	Q96N03	VSTM2L	128434	V-set and transmembrane domain-containing protein 2-like protein	0.037	0.63	-7.59e-05	0.96	-0.0153	0.36	0.035	0.59	0.034	0.85	-0.00267	0.97	0.0019	0.73	-0.00237	0.99	-0.00157	1	0.062	0.53	0.0011	0.81	-0.0169	0.74	0.000565	0.85	-0.086	-0.006
seq.5747.67	P02818	BGLAP	632	Osteocalcin	0.017	0.46	-0.000417	0.74	0.0021	0.76	0.02	0.55	-0.00701	0.94	-0.00762	0.8	-0.000802	0.74	-0.00613	0.89	-0.00851	0.97	0.13	0.1	0.0021	0.64	0.0073	0.86	0.000567	0.73	-0.01	0.059
seq.5066.134	Q08708	CD300C	10871	CMRF35-like molecule 6	0.061	0.32	-0.00718	2.6e-05	0.035	0.035	0.065	0.2	0.038	0.78	0.23	0.45	0.0076	0.68	0.26	0.011	0.24	0.72	0.16	0.16	-0.00152	0.74	0.02	0.98	-0.00445	0.71	0.03	-0.077
seq.9840.2	P60953	CDC42	998	Cell division control protein 42 homolog	-0.143	0.23	0.0043	0.55	-0.0231	0.54	-0.167	0.47	-0.014	0.98	-0.0122	0.97	-0.00417	0.86	0.0068	0.99	-0.061	0.97	-0.774	0.035	-0.0111	0.66	-0.433	0.025	0.0013	0.96	-0.003	0.49
seq.14204.55	Q9P0K8	FOXJ2	55810	Forkhead box protein J2	-0.0365	0.8	0.0014	0.7	-0.0254	0.53	-0.0186	0.86	0.01	0.98	0.0023	0.98	-0.00284	0.84	-9.21e-05	1	-0.0104	0.98	0.14	0.4	-0.00945	0.28	0.006	0.98	-0.000569	0.9	-0.02	-0.013
seq.15570.99	P20023	CR2	1380	Complement receptor type 2	0.1	0.3	0.0023	0.47	-0.0181	0.52	0.088	0.28	0.069	0.73	0.015	0.97	0.0057	0.81	0.056	0.88	0.061	0.97	0.21	0.25	0.013	0.056	0.043	0.96	0.000626	0.97	0.021	-0.038
seq.15614.168	Q8N149	LILRA2	11027	Leukocyte immunoglobulin-like receptor subfamily A member 2	0.091	0.53	-0.00781	0.16	0.0079	0.77	0.08	0.49	-0.0234	0.95	0.12	0.78	0.0051	0.67	0.17	0.16	0.12	0.97	-0.207	0.27	0.0045	0.61	-0.0673	0.87	-0.004	0.7	-0.047	-0.039
seq.6226.69	Q8IYU8	MICU2	221154	Calcium uptake protein 2, mitochondrial	-0.134	0.38	0.012	0.1	-0.0183	0.74	-0.136	0.57	0.15	0.7	-0.0222	0.77	-0.000682	0.89	-0.0223	0.8	-0.0152	0.97	-0.822	0.011	-0.00733	0.72	0.001	1	-0.000502	0.85	0.047	-0.064
seq.7104.71	Q86V35	CABP7	164633	Calcium-binding protein 7	0.056	0.58	-0.0039	0.34	0.012	0.64	0.049	0.57	-0.0182	0.95	0.021	0.82	-0.000913	0.91	0.022	0.86	0.031	0.97	0.23	0.018	-0.00189	0.7	-0.0139	0.96	0.000119	0.98	-0.094	-0.113
seq.8819.3	P18065	IGFBP2	3485	Insulin-like growth factor-binding protein 2	0.17	0.19	-0.0134	0.0039	0.08	0.068	0.17	0.13	0.16	0.43	0.079	0.81	0.0066	0.71	0.085	0.84	0.13	0.97	-0.11	0.7	-0.011	0.41	0.038	0.91	-0.00275	0.82	0.01	0.045
seq.5813.58	P01588	EPO	2056	Erythropoietin	-0.137	0.099	-0.00034	0.91	0.0083	0.61	-0.139	0.15	-0.145	0.21	-0.0434	0.61	-0.000735	0.92	-0.0452	0.45	-0.0412	0.97	-0.184	0.08	0.0017	0.78	-0.0055	0.98	-0.000101	0.98	-0.131	-0.085
seq.15548.35	O43175	PHGDH	26227	D-3-phosphoglycerate dehydrogenase	0.042	0.37	-0.000287	0.9	0.0016	0.93	0.042	0.45	0.061	0.44	-0.00669	0.97	-0.00326	0.73	0.011	0.95	0.006	0.99	0.0079	0.95	-0.00224	0.7	0.000222	1	-0.00116	0.9	0.068	-0.02
seq.12612.37	P20618	PSMB1	5689	Proteasome subunit beta type-1	0.056	0.31	-0.000457	0.86	-0.0028	0.89	0.057	0.44	0.045	0.73	-0.0768	0.87	0.0013	0.97	-0.0545	0.91	-0.0408	0.98	-0.00545	0.97	0.0046	0.55	0.17	0.67	0.0029	0.9	-0.156	0.057
seq.19114.8	O00142	TK2	7084	Thymidine kinase 2, mitochondrial	-0.094	0.33	0.0032	0.14	-0.0147	0.56	-0.0919	0.34	0.0061	0.98	0.011	0.89	0.00044	0.94	0.0097	0.9	0.0064	0.98	-0.19	0.31	0.0029	0.69	-0.00161	1	-7.29e-05	0.99	0.052	0.053
seq.13748.4	P80075	CCL8	6355	C-C motif chemokine 8	0.16	0.01	-0.00454	0.0066	0.016	0.34	0.17	3.38e-05	0.17	0.013	0.013	0.87	0.003	0.67	0.012	0.9	0.013	0.97	0.052	0.71	-0.000619	0.91	-0.000263	1	0.000732	0.86	-0.076	-0.048
seq.5763.67	Q8WTQ1	DEFB104A, DEFB104B	140596	Beta-defensin 104	0.064	0.39	-0.00296	0.47	0.015	0.82	0.062	0.44	0.023	0.91	0.019	0.85	0.0024	0.89	0.016	0.91	0.011	0.97	0.25	0.092	0.0085	0.32	0.015	0.74	-0.000554	0.83	0.18	-0.039
seq.14711.27	Q15828	CST6	1474	Cystatin-M	0.0061	0.95	-0.0025	0.35	0.031	0.0042	0.0069	0.95	-0.0455	0.76	0.027	0.94	0.0049	0.77	0.049	0.88	0.075	0.97	-0.017	0.93	0.011	0.23	0.0057	1	0.0026	0.84	-0.089	-0.037
seq.13482.14	A5YKK6	CNOT1	23019	CCR4-NOT transcription complex subunit 1	-0.139	0.28	0.012	0.045	-0.0248	0.53	-0.144	0.52	0.063	0.89	-0.00661	0.9	-0.0023	0.67	-0.00866	0.9	-0.0199	0.97	-0.503	0.059	-0.00374	0.81	0.0095	0.96	0.0017	0.59	0.024	-0.048
seq.24640.63	Q9Y5J3	HEY1	23462	Hairy/enhancer-of-split related with YRPW motif protein 1	-0.041	0.56	0.0038	0.11	-0.0141	0.46	-0.0411	0.58	0.012	0.95	-0.0062	0.88	-0.00128	0.83	-0.00471	0.95	-0.00966	0.97	0.12	0.64	-0.00363	0.64	0.0069	0.95	5.33e-05	0.99	0.14	-0.04
seq.12860.7	Q9UBL0	ARPP21	10777	cAMP-regulated phosphoprotein 21	0.04	0.19	-0.000406	0.68	-0.00239	0.79	0.037	0.15	0.018	0.81	0.0074	0.8	-0.000474	0.85	0.011	0.84	0.021	0.88	0.22	0.035	0.0019	0.68	-0.00321	0.98	0.000483	0.83	0.066	-0.009
seq.12774.12	O60741	HCN1	348980	Potassium/sodium hyperpolarization-activated cyclic nucleotide-gated channel 1	0.13	0.29	-0.00151	0.46	0.014	0.54	0.099	0.27	0.095	0.71	0.013	0.84	0.0011	0.84	0.012	0.89	0.0075	0.98	0.12	0.72	0.0072	0.36	0.025	0.67	5.72e-05	0.99	-0.04	-0.075
seq.2447.7	Q9NZK7	PLA2G2E	30814	Group IIE secretory phospholipase A2	0.075	0.16	-0.000375	0.79	0.0014	0.93	0.062	0.072	0.058	0.53	-0.000603	0.98	0.000233	0.94	-0.00024	1	-0.00344	0.98	0.16	0.34	0.0028	0.55	0.018	0.38	-5.61e-05	0.98	0.04	0.01
seq.7890.68	Q8N608	DPP10	57628	Inactive dipeptidyl peptidase 10	0.035	0.34	0.000821	0.53	0.000104	0.99	0.034	0.41	0.012	0.92	-0.00237	0.94	-0.000666	0.81	-0.00178	0.97	0.0026	0.98	0.087	0.13	-0.0011	0.76	-0.00209	0.99	0.000298	0.92	0.047	0.001
seq.18945.11	Q08116	RGS1	5996	Regulator of G-protein signaling 1	-0.0525	0.29	0.0021	0.25	0.0019	0.89	-0.0531	0.42	-0.0115	0.95	-0.0196	0.84	-0.00103	0.88	-0.0232	0.85	-0.0214	0.97	0.07	0.45	-0.00617	0.31	0.0069	0.97	0.000285	0.95	0.12	-0.031
seq.7878.2	P60468	SEC61B	10952	Protein transport protein Sec61 subunit beta	0.052	0.36	-0.000363	0.81	0.000751	0.96	0.049	0.27	0.035	0.77	-0.0059	0.83	-0.00047	0.9	-0.00376	0.92	0.0018	0.99	-0.00756	0.97	0.000331	0.95	-0.00229	0.98	-0.000227	0.91	-0.017	-0.012
seq.9188.119	Q07325	CXCL9	4283	C-X-C motif chemokine 9	0.12	0.19	-0.0027	0.34	0.0041	0.88	0.12	0.18	0.095	0.55	0.027	0.82	0.0026	0.79	0.029	0.85	0.000936	1	-0.0468	0.84	-0.00421	0.69	-0.0252	0.76	-0.000387	0.94	0.007	-0.108
seq.9918.23	P05937	CALB1	793	Calbindin	0.021	0.81	0.0018	0.32	-0.017	0.5	0.0075	0.91	-0.0142	0.95	-0.0275	0.84	0.000397	0.94	-0.0234	0.89	-0.0197	0.97	0.076	0.56	0.0055	0.45	0.028	0.28	-0.00113	0.66	-0.035	-0.072
seq.20133.1	P43357	MAGEA3	4102	Melanoma-associated antigen 3	0.02	0.68	-8.66e-06	1	-0.00175	0.91	0.019	0.68	-0.00603	0.97	0.021	0.92	0.0025	0.83	0.031	0.88	0.027	0.97	-0.0916	0.54	0.0069	0.34	-0.0288	0.96	-0.00125	0.86	-0.183	0.008
seq.20954.27	Q6ICC9	RTL6	84247	Protein LDOC1L	0.027	0.77	0.0011	0.48	-0.0101	0.6	0.0087	0.9	-0.0163	0.95	-0.0063	0.95	-0.000876	0.91	-0.00494	0.97	0.0032	0.99	0.1	0.61	-0.0041	0.73	-0.00803	0.98	0.000438	0.95	-0.07	-0.075
seq.12529.32	O75344	FKBP6	8468	Inactive peptidyl-prolyl cis-trans isomerase FKBP6	-0.0821	0.13	0.0037	0.046	-0.000568	0.97	-0.0819	0.13	-0.0421	0.71	0.0063	0.96	-0.000272	0.98	0.0079	0.96	-0.00263	1	0.11	0.32	-0.00459	0.5	0.095	0.13	-0.00196	0.77	0.11	-0.084
seq.11543.84	Q9UHB6	LIMA1	51474	LIM domain and actin-binding protein 1	-0.0695	0.21	0.0046	0.055	-0.00697	0.68	-0.0677	0.38	-0.0339	0.81	0.0067	0.88	0.0011	0.83	0.0067	0.92	0.0068	0.97	0.15	0.4	-0.00859	0.24	-0.0079	0.96	0.000199	0.97	-0.093	-0.039
seq.10336.3	Q9UNE7	STUB1	10273	E3 ubiquitin-protein ligase CHIP	-0.118	0.41	0.011	0.11	-0.032	0.42	-0.128	0.55	0.075	0.87	0.036	0.81	0.0036	0.68	0.036	0.86	0.058	0.97	-0.513	0.078	-0.0136	0.51	-0.0563	0.33	-0.000238	0.97	-0.01	0.055
seq.11833.83	Q16595	FXN	2395	Frataxin, mitochondrial	-0.0496	0.29	0.005	0.014	-0.00573	0.62	-0.0478	0.57	0.012	0.95	0.005	0.85	0.000196	0.94	0.0033	0.93	0.003	0.98	-0.0901	0.39	-0.00356	0.51	-0.0138	0.6	-0.000637	0.69	-0.006	-0.036
seq.15370.5	Q9Y3E2	BOLA1	51027	BolA-like protein 1	-0.0226	0.83	0.004	0.26	0.0085	0.72	-0.0241	0.85	0.076	0.68	-0.0193	0.95	-0.0037	0.79	-0.00989	0.97	-0.0138	0.99	-0.0491	0.8	-0.00353	0.72	0.029	0.96	0.0042	0.58	0.13	0.066
seq.17410.5	O15182	CETN3	1070	Centrin-3	-0.0229	0.73	0.0063	0.002	-0.0296	0.065	-0.0216	0.75	0.033	0.82	0.0014	0.98	-0.00118	0.86	0.002	0.99	0.0076	0.98	-0.121	0.15	0.000745	0.86	-0.0104	0.97	0.0016	0.76	-0.019	-0.042
seq.8233.2	Q86UX2	ITIH5	80760	Inter-alpha-trypsin inhibitor heavy chain H5	-0.104	0.058	0.0013	0.58	-0.0195	0.13	-0.104	0.062	-0.11	0.11	-0.096	0.81	0.0084	0.72	-0.0862	0.86	-0.0356	0.98	-0.0784	0.56	0.012	0.047	0.21	0.14	0.0036	0.79	-0.067	0.019
seq.5656.53	P21128	ENDOU	8909	Poly(U)-specific endoribonuclease	-0.056	0.37	0.0024	0.31	-0.0184	0.44	-0.0636	0.22	-0.0469	0.73	-0.0309	0.51	0.000376	0.94	-0.0302	0.35	-0.0408	0.63	0.091	0.24	0.0034	0.44	-0.0141	0.84	-0.000832	0.8	-0.016	-0.056
seq.15374.15	Q9NS71	GKN1	56287	Gastrokine-1	0.034	0.61	0.000164	0.92	0.0033	0.83	0.026	0.61	-0.0197	0.92	-0.00725	0.85	-0.000785	0.84	-0.00625	0.93	-0.0134	0.97	0.052	0.73	0.0083	0.28	0.016	0.95	0.000488	0.94	-0.068	-0.049
seq.2514.65	Q15768	EFNB3	1949	Ephrin-B3:Extracellular domain	-0.0353	0.39	0.0022	0.18	-0.00814	0.54	-0.0326	0.62	0.012	0.94	-0.056	0.83	-0.00302	0.83	-0.055	0.84	-0.0542	0.97	0.072	0.51	-0.0029	0.65	-0.00555	1	0.0051	0.54	0.24	-0.047
seq.11096.57	Q9Y5N5	N6AMT1	29104	HemK methyltransferase family member 2	-0.0368	0.64	0.0078	0.067	-0.0282	0.27	-0.0329	0.82	0.073	0.73	-0.108	0.8	-0.00437	0.76	-0.131	0.5	-0.16	0.97	-0.308	0.085	-0.00936	0.48	0.12	0.33	0.000451	0.97	0.082	-0.057
seq.23337.54	Q9H3F6	KCTD10	83892	BTB/POZ domain-containing adapter for CUL3-mediated RhoA degradation protein 3	-0.101	0.33	0.0097	0.027	-0.0209	0.4	-0.0976	0.5	-0.0101	0.98	0.016	0.83	0.0037	0.64	0.021	0.87	0.023	0.97	-0.204	0.43	-0.0191	0.26	-0.0564	0.37	0.000217	0.97	-0.05	-0.045
seq.17337.1	P25490	YY1	7528	Transcriptional repressor protein YY1	-0.0242	0.66	0.0019	0.11	-0.0116	0.39	-0.0231	0.63	0.000838	1	0.015	0.89	0.000884	0.9	0.018	0.91	0.021	0.97	-0.165	0.26	-0.00427	0.56	-0.0229	0.95	-0.00143	0.87	-0.069	0.032
seq.8842.16	Q8IYS0	GRAMD1C	54762	GRAM domain-containing protein 1C	0.028	0.47	0.000184	0.88	-0.00681	0.46	0.026	0.49	0.016	0.87	-0.00406	0.89	-0.00117	0.68	-0.00213	0.96	-0.00284	0.98	-0.108	0.35	0.0037	0.34	-0.00372	0.97	3.87e-05	0.99	-0.015	0.087
seq.13102.1	Q96BQ1	FAM3D	131177	Protein FAM3D	-0.038	0.83	-0.00395	0.24	0.0011	0.98	-0.0452	0.7	-0.0788	0.8	0.0072	0.95	0.0043	0.68	0.0048	0.97	0.0096	0.98	-0.0692	0.83	0.0013	0.91	-0.0496	0.71	-0.000205	0.97	-0.145	-0.072
seq.24277.22	Q9UBL6	CPNE7	27132	Copine-7	-0.0506	0.55	-0.000364	0.87	0.017	0.62	-0.0413	0.54	-0.0295	0.89	-0.0183	0.76	-0.00117	0.79	-0.0172	0.84	-0.0215	0.97	0.059	0.5	-0.00441	0.29	-0.0199	0.57	0.000239	0.93	0.22	0.008
seq.12041.33	P34931	HSPA1L	3305	Heat shock 70 kDa protein 1-like	0.036	0.75	-0.00157	0.54	0.015	0.39	0.032	0.72	-0.00533	0.98	-0.0407	0.8	-0.000611	0.95	-0.0378	0.86	-0.055	0.97	0.12	0.5	0.0046	0.58	0.0067	0.99	0.0014	0.88	-0.097	-0.031
seq.23673.9	P11182	DBT	1629	Lipoamide acyltransferase component of branched-chain alpha-keto acid dehydrogenase complex, mitochondrial	-0.118	0.34	0.011	0.15	-0.046	0.24	-0.121	0.62	0.062	0.9	0.0019	0.98	0.0017	0.81	0.0033	0.98	-0.00631	0.98	-0.655	0.059	-0.0154	0.53	-0.068	0.13	0.000896	0.85	-0.035	0.099
seq.20514.8	Q13145	BAMBI	25805	BMP and activin membrane-bound inhibitor homolog:Extracellular domain	0.064	0.42	0.0033	0.24	-0.0256	0.31	0.061	0.38	0.064	0.69	-0.00847	0.96	0.0013	0.9	0.004	0.99	0.0086	0.99	-0.0197	0.88	0.0051	0.31	0.042	0.83	-0.000844	0.92	0.045	-0.037
seq.4245.80	Q00987	MDM2	4193	E3 ubiquitin-protein ligase Mdm2	-0.0309	0.62	0.0042	0.061	-0.0181	0.33	-0.0304	0.72	0.036	0.81	-0.00265	0.92	0.000171	0.95	-0.000731	0.99	-0.00294	0.98	-0.0816	0.3	-0.0078	0.071	0.015	0.52	-0.000309	0.86	0.083	0.02
seq.4146.58	P34130	NTF4	4909	Neurotrophin-4	0.036	0.52	-0.00131	0.47	-0.00354	0.89	0.034	0.53	0.01	0.95	-0.0123	0.75	-0.000289	0.94	-0.0108	0.86	-0.0101	0.97	0.049	0.56	0.0022	0.62	-0.00168	0.99	-0.000844	0.68	-0.027	0.043
seq.15545.13	P63098	PPP3R1	5534	Calcineurin subunit B type 1	-0.0243	0.72	0.0064	0.026	-0.0171	0.36	-0.0206	0.85	0.081	0.51	-0.0715	0.8	-0.00351	0.79	-0.0564	0.8	-0.0776	0.97	-0.174	0.31	-0.0127	0.25	-0.0452	0.87	0.0039	0.69	0.029	-0.026
seq.23390.6	Q8WV48	CCDC107	203260	Coiled-coil domain-containing protein 107	-0.0197	0.73	0.0031	0.24	-0.0196	0.29	-0.0284	0.78	0.026	0.89	0.052	0.81	0.0041	0.83	0.064	0.86	0.064	0.97	-0.177	0.17	-0.00123	0.88	-0.124	0.31	0.0037	0.69	-0.082	0.11
seq.2991.9	P14778	IL1R1	3554	Interleukin-1 receptor type 1	-0.00501	0.96	-0.000661	0.84	-0.000591	0.98	-0.00284	0.98	-0.0916	0.39	0.021	0.93	0.0051	0.67	0.041	0.88	0.042	0.97	-0.0322	0.85	0.0079	0.36	0.018	0.98	-0.00455	0.66	-0.179	-0.04
seq.12662.82	Q13011	ECH1	1891	Delta(3,5)-Delta(2,4)-dienoyl-CoA isomerase, mitochondrial	-0.12	0.32	0.0088	0.11	-0.0205	0.52	-0.109	0.58	0.028	0.95	0.004	0.95	-0.00111	0.85	-0.00149	0.99	-0.00863	0.97	-0.381	0.16	-0.0184	0.31	0.0066	0.98	0.000212	0.98	-0.051	0.37
seq.9175.48	O60469	DSCAM	1826	Down syndrome cell adhesion molecule	0.031	0.71	-0.00185	0.22	9.97e-05	0.99	0.022	0.69	-0.0112	0.96	-0.0157	0.96	-0.00349	0.82	-0.00585	0.99	0.0062	1	0.22	0.06	0.0063	0.25	0.091	0.72	0.0029	0.76	-0.095	0.017
seq.9478.69	Q14558	PRPSAP1	5635	Phosphoribosyl pyrophosphate synthase-associated protein 1	-0.0228	0.76	0.0063	0.064	-0.0125	0.56	-0.0204	0.86	0.078	0.55	0.0021	0.93	-0.000434	0.88	0.0063	0.88	0.0093	0.97	-0.144	0.21	-0.000534	0.94	-0.0044	0.96	0.000174	0.93	0.18	0.2
seq.9569.14	Q6AZY7	SCARA3	51435	Scavenger receptor class A member 3:region 1	0.06	0.27	-0.00115	0.39	-0.000473	0.98	0.051	0.26	0.035	0.78	-0.021	0.81	0.0019	0.78	-0.0197	0.84	-0.0126	0.97	0.057	0.74	0.0058	0.32	0.02	0.7	-0.000741	0.82	0.085	-0.018
seq.13032.1	Q14457	BECN1	8678	Beclin-1	0.047	0.54	0.000672	0.53	-0.0189	0.13	0.01	0.85	0.000126	1	0.012	0.8	0.000495	0.9	0.013	0.86	0.016	0.97	-0.092	0.41	0.0024	0.64	-0.014	0.79	-0.000339	0.91	-0.034	0.004
seq.21319.196	Q6IN84	MRM1	79922	rRNA methyltransferase 1, mitochondrial	-0.0881	0.48	0.0043	0.16	-0.00381	0.92	-0.0703	0.51	-0.0148	0.97	-0.00679	0.93	0.000735	0.92	-0.0107	0.91	-0.0273	0.97	-0.444	0.014	-0.00202	0.77	0.006	0.98	-0.000426	0.94	0.18	-0.006
seq.5680.54	Q9NPH6	OBP2B	29989	Odorant-binding protein 2b	0.12	0.43	-0.00233	0.3	0.019	0.44	0.095	0.42	0.028	0.95	0.12	0.93	-0.00527	0.82	0.077	0.95	0.18	0.97	-0.273	0.26	-0.00304	0.74	-0.24	0.93	0.003	0.86	0.047	0.003
seq.21757.49	Q9UPT9	USP22	23326	Ubiquitin carboxyl-terminal hydrolase 22	-0.111	0.37	0.0085	0.12	-0.0462	0.19	-0.115	0.5	0.058	0.88	0.0063	0.85	0.000461	0.9	0.0082	0.88	0.01	0.97	-0.642	0.021	-0.018	0.38	0.00065	1	-0.0008	0.75	-0.072	0.12
seq.23213.21	Q9BRQ4	CFAP300	85016	Uncharacterized protein C11orf70	0.0048	0.95	-0.000465	0.77	0.00064	0.96	0.0021	0.97	-0.0419	0.69	0.011	0.92	-0.00192	0.8	0.0087	0.94	0.017	0.97	0.14	0.017	-0.00181	0.63	-0.0331	0.74	0.000383	0.95	-0.137	0.015
seq.9484.75	Q14126	DSG2	1829	Desmoglein-2	0.018	0.76	-0.00249	0.14	-0.011	0.43	0.019	0.72	0.0096	0.95	0.003	0.98	0.0035	0.71	0.0052	0.97	0.029	0.97	-0.0848	0.42	0.0013	0.8	-0.0278	0.86	-0.000228	0.97	0.042	-0.004
seq.20540.65	Q9NTN9	SEMA4G	57715	Semaphorin-4G	0.0059	0.94	-0.00127	0.63	0.015	0.45	0.0059	0.94	-0.0263	0.85	-0.0947	0.81	-0.00144	0.96	-0.091	0.82	-0.0333	0.98	0.095	0.33	-0.00415	0.5	0.067	0.89	0.0044	0.73	-0.025	0.03
seq.7840.64	Q99538	LGMN	5641	Legumain	-0.146	0.27	0.013	0.034	-0.0478	0.13	-0.148	0.47	0.032	0.95	-0.15	0.8	0.0032	0.94	-0.151	0.84	-0.0715	0.97	-0.571	0.09	-0.0137	0.55	0.01	1	0.002	0.95	0.002	-0.187
seq.20435.41	Q15006	EMC2	9694	ER membrane protein complex subunit 2	-0.0636	0.39	0.004	0.076	-0.00967	0.6	-0.0648	0.42	-0.0229	0.92	0.000771	0.99	-0.000405	0.96	0.0013	0.99	0.000639	1	0.084	0.57	-0.00262	0.72	-0.000285	1	0.0034	0.58	0.058	-0.087
seq.22114.4	Q8IYD9	C18orf54	162681	Uncharacterized protein C18orf54	-0.0354	0.37	0.0028	0.0016	-0.00665	0.52	-0.0369	0.35	-0.00486	0.97	-0.00983	0.85	-0.00158	0.7	-0.00718	0.92	-0.0109	0.97	-0.0633	0.23	0.0008	0.75	0.026	0.53	-1.14e-05	1	0.16	-0.15
seq.8973.23	Q96PJ5	FCRL4	83417	Fc receptor-like protein 4:Extracellular domain	0.058	0.67	-0.00361	0.15	0.019	0.46	0.04	0.68	-0.00196	0.99	2.3e-05	1	-0.000291	0.95	-0.000773	0.99	-0.00683	0.97	-0.1	0.67	0.0086	0.34	0.0019	0.99	-0.00111	0.66	0.016	-0.01
seq.21113.3	Q96CG3	TIFA	92610	TRAF-interacting protein with FHA domain-containing protein A	-0.0957	0.51	-0.00326	0.077	0.027	0.38	-0.0656	0.52	-0.0266	0.95	-0.0375	0.84	0.0011	0.77	-0.0496	0.79	-0.0245	0.97	-0.191	0.56	0.0034	0.58	-0.0309	0.17	0.000468	0.84	0.094	0.056
seq.8330.1	Q86VZ4	LRP11	84918	Low-density lipoprotein receptor-related protein 11	0.04	0.59	-0.00352	0.15	0.015	0.44	0.04	0.59	-0.0263	0.89	-0.13	0.82	0.00087	0.98	-0.0981	0.87	-0.0518	0.98	-0.0338	0.82	0.0064	0.43	0.015	1	0.0054	0.75	-0.216	0.029
seq.21839.3	Q16633	POU2AF1	5450	POU domain class 2-associating factor 1	-0.176	0.22	0.01	0.11	-0.0293	0.55	-0.194	0.39	0.038	0.94	-0.0788	0.48	0.0012	0.9	-0.0688	0.65	-0.0438	0.97	-0.492	0.14	-0.0319	0.17	0.013	0.98	-0.000329	0.98	0.058	-0.029
seq.7049.2	O75077	ADAM23	8745	Disintegrin and metalloproteinase domain-containing protein 23	0.000718	0.99	0.0037	0.16	-0.0249	0.26	0.0017	0.99	-0.0612	0.67	-0.0645	0.88	-0.00704	0.79	-0.0555	0.88	-0.031	0.98	-0.118	0.37	0.011	0.17	-0.00545	1	0.0081	0.53	-0.157	-0.022
seq.20590.13	P01303	NPY	4852	Neuropeptide Y	-0.0396	0.44	0.0048	0.015	-0.0184	0.39	-0.0394	0.53	0.036	0.74	-0.0203	0.95	-0.00351	0.85	0.000745	1	-0.00198	1	-0.0751	0.31	0.0029	0.53	-0.054	0.93	-2.56e-05	1	0.21	0.12
seq.3415.61	P21815	IBSP	3381	Bone sialoprotein 2	0.087	0.37	-0.00563	0.069	0.025	0.43	0.09	0.32	0.049	0.84	0.22	0.49	0.0034	0.88	0.25	0.045	0.2	0.9	-0.118	0.48	-0.00721	0.44	0.000291	1	-0.0111	0.66	-0.077	-0.022
seq.9532.5	Q9NX94	WBP1L	54838	WW domain binding protein 1-like	0.14	0.21	-0.00135	0.82	0.0037	0.96	0.13	0.094	0.13	0.48	0.029	0.81	0.0015	0.8	0.025	0.86	0.036	0.97	-0.0128	0.94	0.0047	0.44	-0.0209	0.83	0.0011	0.82	-0.019	-0.018
seq.9250.87	P59665	DEFA1, DEFA1B	1667	Neutrophil defensin 1	0.15	0.23	-0.0106	0.013	0.073	0.093	0.15	0.25	0.14	0.48	-0.04	0.82	0.000273	0.99	-0.0398	0.86	-0.0718	0.97	0.3	0.22	-0.00638	0.68	0.0088	1	0.0016	0.93	-0.156	0.12
seq.17166.4	P55075	FGF8	2253	Fibroblast growth factor 8 isoform F	0.05	0.54	0.0011	0.34	0.0053	0.78	0.054	0.4	0.054	0.72	-0.00108	0.97	-0.000252	0.95	-0.00217	0.97	-0.00324	0.98	0.15	0.43	0.0033	0.6	-0.0239	0.41	-5.31e-05	0.98	0.018	0.005
seq.2516.57	O00585	CCL21	6366	C-C motif chemokine 21	0.038	0.65	-0.000814	0.71	0.014	0.49	0.041	0.5	0.032	0.87	-0.0599	0.87	0.011	0.68	-0.0365	0.91	-0.0265	0.98	0.12	0.33	0.0037	0.54	0.13	0.48	0.0057	0.67	-0.003	0
seq.21599.6	P32929	CTH	1491	Cystathionine gamma-lyase	0.14	0.15	0.0017	0.6	-0.0252	0.54	0.13	0.042	0.15	0.26	0.052	0.45	-0.000751	0.94	0.052	0.54	0.042	0.97	0.21	0.39	0.007	0.49	-0.0155	0.94	0.000278	0.96	-0.048	0.007
seq.4929.55	P04278	SHBG	6462	Sex hormone-binding globulin	0.12	0.37	-0.00307	0.49	-0.00712	0.87	0.14	0.23	0.14	0.53	0.015	0.98	0.014	0.72	0.081	0.89	0.13	0.97	0.056	0.86	-0.0108	0.34	0.27	0.6	-0.0127	0.63	-0.019	0.011
seq.10903.50	Q9UNK0	STX8	9482	Syntaxin-8	-0.113	0.39	0.0097	0.12	-0.00807	0.86	-0.124	0.59	0.11	0.78	-0.06	0.89	0.000779	0.98	-0.0266	0.95	-0.0316	0.98	-0.681	0.0064	-0.0102	0.49	0.06	0.94	0.0039	0.77	0.05	-0.035
seq.22005.8	Q9P0J1	PDP1	54704	[Pyruvate dehydrogenase [acetyl-transferring]]-phosphatase 1, mitochondrial	-0.0533	0.48	0.0021	0.28	-0.0146	0.37	-0.0502	0.49	-0.00547	0.98	0.01	0.84	-0.00173	0.7	0.01	0.88	-0.00633	0.98	-0.182	0.042	0.000583	0.9	-0.0173	0.87	9.51e-05	0.98	0.023	0.046
seq.25053.1	O43237	DYNC1LI2	1783	Cytoplasmic dynein 1 light intermediate chain 2	-0.106	0.33	0.011	0.045	-0.0284	0.43	-0.111	0.55	0.08	0.81	-0.00718	0.91	0.000365	0.95	-0.0106	0.9	-0.0157	0.97	-0.748	0.014	-0.0142	0.51	-0.0401	0.18	-0.000554	0.87	0.027	0.1
seq.23679.43	Q9BVC3	DSCC1	79075	Sister chromatid cohesion protein DCC1	0.043	0.4	0.0011	0.16	-0.00249	0.79	0.028	0.45	0.017	0.91	0.000184	1	8.21e-05	0.99	0.0081	0.92	0.0033	0.98	0.094	0.55	0.0038	0.37	0.0095	0.94	0.00021	0.96	0.04	-0.037
seq.12820.1	Q13588	GRAP	10750	GRB2-related adapter protein	-0.0639	0.29	0.0045	0.18	-0.0133	0.48	-0.058	0.58	0.0079	0.97	-0.000633	0.98	-0.000281	0.95	0.0026	0.96	0.0047	0.97	-0.0806	0.67	-0.00984	0.39	-0.0167	0.77	0.000244	0.94	-0.021	-0.011
seq.8064.125	P15151	PVR	5817	Poliovirus receptor	0.067	0.3	0.003	0.31	-0.00928	0.69	0.067	0.41	0.025	0.88	0.000514	0.99	0.000619	0.91	0.0021	0.98	-0.00255	0.99	-0.0965	0.41	0.0071	0.21	0.015	0.87	0.000675	0.85	-0.076	-0.062
seq.4224.7	O60506	SYNCRIP	10492	Heterogeneous nuclear ribonucleoprotein Q	-0.0907	0.06	0.000256	0.92	0.013	0.51	-0.0829	0.27	-0.102	0.13	0.012	0.87	-0.000648	0.94	0.012	0.91	-0.00292	0.99	0.17	0.2	-0.00805	0.37	-0.0312	0.84	-0.0019	0.69	-0.017	0.026
seq.11381.56	P60891	PRPS1	5631	Ribose-phosphate pyrophosphokinase 1	-0.0237	0.76	0.0026	0.23	-0.00781	0.74	-0.0213	0.76	0.023	0.91	-0.00622	0.87	-0.000175	0.98	-0.00887	0.89	-0.0136	0.97	0.18	0.12	0.000615	0.93	0.016	0.77	-0.000577	0.86	0.14	0.066
seq.6478.2	A6NGN9	IGLON5	402665	IgLON family member 5	0.0079	0.92	-0.00169	0.5	-0.00786	0.56	0.0081	0.92	-0.0375	0.8	-0.0257	0.94	-0.00179	0.93	-0.0175	0.95	-0.00546	1	-0.123	0.44	0.0062	0.48	-0.0397	0.98	0.0027	0.87	-0.108	-0.013
seq.22074.35	Q9NWB1	RBFOX1	54715	Ataxin-2-binding protein 1	0.073	0.18	-0.00259	0.0022	0.0088	0.28	0.067	0.056	0.058	0.52	0.0098	0.74	-0.000459	0.84	0.0076	0.86	0.0051	0.97	0.15	0.015	-0.00257	0.52	-0.0372	0.18	6.36e-05	0.97	0.062	-0.049
seq.13603.7	Q8TAC1	RFESD	317671	Rieske domain-containing protein	-0.034	0.36	-0.00114	0.55	0.0088	0.56	-0.0363	0.55	0.0063	0.96	-0.0362	0.79	-0.00312	0.68	-0.0348	0.81	-0.0594	0.97	0.12	0.22	0.0079	0.23	-0.00594	0.99	-0.00123	0.84	0.62	0.18
seq.12699.28	P50990	CCT8	10694	T-complex protein 1 subunit theta	-0.0916	0.34	0.0083	0.14	-0.0321	0.36	-0.101	0.59	0.061	0.87	0.051	0.83	-0.00236	0.93	0.031	0.93	-0.0195	0.98	-0.651	0.025	-0.005	0.8	-0.625	0.0061	0.0013	0.96	0.028	0.66
seq.6998.106	Q12797	ASPH	444	Aspartyl/asparaginyl beta-hydroxylase	-0.0307	0.42	0.0039	0.016	-0.00181	0.88	-0.0276	0.61	0.013	0.92	-0.0704	0.8	0.000632	0.96	-0.0517	0.84	-0.0485	0.97	-0.117	0.41	0.0016	0.74	0.016	0.96	-0.000599	0.94	0.062	0.004
seq.10510.62	Q6UWF3	SCIMP	388325	SLP adapter and CSK-interacting membrane protein	0.091	0.19	0.000742	0.78	-0.00649	0.74	0.081	0.09	0.071	0.61	-0.00341	0.91	0.000776	0.85	-0.00569	0.92	-0.0149	0.97	0.061	0.45	0.000857	0.84	-0.00338	0.98	-0.000634	0.81	-0.05	-0.019
seq.14009.65	P21580	TNFAIP3	7128	Tumor necrosis factor alpha-induced protein 3	-0.0586	0.53	0.0086	0.02	-0.0404	0.18	-0.0584	0.63	0.0032	0.99	-0.00611	0.91	-0.00059	0.9	-0.00688	0.91	0.0017	0.99	-0.322	0.054	-0.0113	0.35	-0.00705	0.96	0.000153	0.96	0.022	-0.057
seq.14271.23	Q9NRW1	RAB6B	51560	Ras-related protein Rab-6B	-0.124	0.33	0.01	0.14	-0.0119	0.73	-0.156	0.51	0.028	0.96	-0.106	0.61	-0.00471	0.67	-0.0932	0.35	-0.0956	0.97	-1.12	0.0087	-0.0164	0.57	-0.022	0.97	0.0061	0.42	-0.042	0.016
seq.19228.11	O95816	BAG2	9532	BAG family molecular chaperone regulator 2	-0.0453	0.42	0.0059	0.015	-0.0191	0.31	-0.0399	0.66	0.059	0.64	0.0068	0.93	-0.00115	0.85	0.0091	0.92	0.01	0.97	-0.17	0.057	-0.00242	0.6	-0.0349	0.37	0.000228	0.95	0.021	0.051
seq.4430.44	Q9BWP8	COLEC11	78989	Collectin-11	0.057	0.61	-0.00519	0.027	0.047	0.037	0.064	0.46	0.031	0.92	0.021	0.96	0.0055	0.84	0.032	0.93	0.054	0.97	0.049	0.82	-0.00311	0.63	-0.0893	0.84	-0.00045	0.97	-0.091	0.038
seq.24983.119	Q8IUD2	ERC1	23085	ELKS/RAB6-interacting/CAST family member 1	-0.135	0.34	0.013	0.11	-0.0366	0.41	-0.147	0.57	0.077	0.88	-0.000608	0.98	-0.00123	0.71	0.0017	0.97	0.0038	0.98	-0.959	0.022	-0.0192	0.53	-0.000568	1	0.000304	0.89	-0.059	0.008
seq.20984.142	Q8WTR2	DUSP19	142679	Dual specificity protein phosphatase 19	0.041	0.37	-0.000768	0.46	-0.0023	0.81	0.034	0.42	0.015	0.92	-0.00809	0.82	-0.000886	0.8	-0.00835	0.88	-0.0149	0.97	0.075	0.74	0.006	0.45	-0.0113	0.74	-0.000268	0.9	0.001	-0.052
seq.10085.25	P49675	STAR	6770	Steroidogenic acute regulatory protein, mitochondrial	0.041	0.36	0.0037	0.068	-0.0125	0.44	0.048	0.49	0.11	0.054	0.024	0.91	-0.000949	0.93	0.029	0.88	0.033	0.97	0.19	0.013	-0.000274	0.96	0.069	0.81	-0.000801	0.93	0.031	0.002
seq.21521.17	P17752	TPH1	7166	Tryptophan 5-hydroxylase 1	-0.0514	0.55	0.00059	0.65	-0.012	0.21	-0.0751	0.17	-0.063	0.7	-0.000907	0.98	-0.00274	0.68	0.0095	0.92	0.0038	0.98	-0.0453	0.77	0.000314	0.97	-0.108	0.18	0.000483	0.93	0.077	0.48
seq.5028.59	Q86VB7	CD163	9332	Scavenger receptor cysteine-rich type 1 protein M130	0.093	0.25	-0.00585	0.045	0.035	0.3	0.086	0.25	0.045	0.8	0.12	0.76	0.014	0.64	0.15	0.32	0.11	0.97	0.24	0.099	0.0038	0.59	-0.0739	0.81	-0.00584	0.63	-0.059	-0.061
seq.9627.15	Q6UXI7	VIT	5212	Vitrin	-0.0878	0.14	0.0034	0.18	0.0019	0.93	-0.0808	0.36	-0.0872	0.35	0.16	0.74	0.018	0.67	0.16	0.49	0.2	0.97	-0.0706	0.67	0.011	0.25	-0.0267	0.98	-0.0035	0.83	0.09	0.035
seq.20411.52	Q6PID6	TTC33	23548	Tetratricopeptide repeat protein 33	-0.052	0.21	0.003	0.097	-0.0131	0.36	-0.0447	0.5	-0.0182	0.89	0.03	0.79	0.002	0.77	0.028	0.84	0.033	0.97	-0.0487	0.73	-0.00408	0.55	0.0055	0.98	0.0014	0.76	-0.111	-0.074
seq.11547.84	O15146	MUSK	4593	Muscle, skeletal receptor tyrosine-protein kinase	0.016	0.92	-0.00976	0.3	0.04	0.35	0.02	0.87	-0.00346	0.99	0.032	0.81	0.0086	0.74	0.031	0.84	0.029	0.97	0.31	0.21	0.0092	0.44	0.046	0.71	-0.000551	0.94	-0.055	-0.066
seq.19243.2	Q9UHV9	PFDN2	5202	Prefoldin subunit 2	-0.0399	0.42	0.0027	0.27	-0.00506	0.75	-0.0374	0.63	0.036	0.78	0.018	0.8	-0.000341	0.95	0.018	0.84	0.0013	1	0.051	0.78	-0.00865	0.3	-0.0539	0.094	-0.00141	0.68	0.23	0.094
seq.21670.52	O00308	WWP2	11060	NEDD4-like E3 ubiquitin-protein ligase WWP2	-0.0633	0.5	0.0016	0.52	-0.00404	0.84	-0.0634	0.51	0.0026	0.99	-0.0297	0.81	0.000893	0.91	-0.0277	0.85	-0.0369	0.97	0.0059	0.96	-0.000128	0.98	0.015	0.96	0.000132	0.98	0.14	-0.116
seq.7194.36	Q9Y639	NPTN	27020	Neuroplastin	0.031	0.66	-8.92e-05	0.98	-0.00611	0.77	0.031	0.66	-0.0129	0.95	-0.0672	0.87	-0.0078	0.77	-0.0646	0.88	-0.0703	0.97	-0.0818	0.56	0.008	0.33	-0.00321	1	0.0075	0.56	0.039	-0.031
seq.20398.60	O75817	POP7	10248	Ribonuclease P protein subunit p20	0.11	0.39	0.0064	0.18	0.009	0.82	0.11	0.46	0.098	0.72	0.013	0.95	-0.00117	0.93	0.028	0.89	0.0077	0.99	0.44	0.077	0.021	0.18	-0.00685	1	-0.00125	0.89	-0.067	-0.008
seq.20956.13	Q9NQP4	PFDN4	5203	Prefoldin subunit 4	-0.0247	0.64	0.0013	0.59	-0.00386	0.82	-0.0243	0.76	0.04	0.74	0.037	0.61	-0.00125	0.81	0.037	0.54	0.026	0.97	0.055	0.51	-0.00199	0.68	-0.106	0.034	-0.000731	0.84	0.38	0.24
seq.23703.8	Q96HC4	PDLIM5	10611	PDZ and LIM domain protein 5	-0.0609	0.46	0.0053	0.22	-0.0198	0.39	-0.071	0.66	0.042	0.9	0.15	0.8	0.0076	0.81	0.18	0.66	0.13	0.97	-0.501	0.048	-0.0111	0.53	-0.181	0.56	-0.000389	0.99	-0.069	0.071
seq.22510.6	Q16236	NFE2L2	4780	Nuclear factor erythroid 2-related factor 2	-0.0214	0.84	0.0087	0.046	-0.0357	0.2	-0.0203	0.9	0.12	0.46	0.017	0.81	0.0023	0.69	0.0098	0.93	0.023	0.97	-0.266	0.32	-0.0173	0.32	0.013	0.91	-0.0017	0.66	0.072	-0.01
seq.23252.4	Q8WWF6	DNAJB3	414061	DnaJ homolog subfamily B member 3	0.14	0.35	-0.00656	0.000191	0.032	0.15	0.13	0.22	0.085	0.81	0.087	0.5	0.0024	0.79	0.091	0.13	0.097	0.88	0.2	0.37	0.0051	0.64	-0.0518	0.44	0.000865	0.88	-0.055	-0.024
seq.17148.7	P30043	BLVRB	645	Flavin reductase (NADPH)	-0.0843	0.23	-0.00445	0.29	0.035	0.24	-0.0868	0.48	-0.0901	0.46	0.26	0.61	0.0088	0.83	0.27	0.53	0.2	0.97	0.23	0.17	0.0071	0.52	-0.9	0.031	-0.0171	0.68	0.65	0.84
seq.2622.18	P30519	HMOX2	3163	Heme oxygenase 2	-0.0275	0.67	0.0029	0.13	-0.00964	0.44	-0.0303	0.69	0.025	0.89	-0.0175	0.85	9.61e-05	0.99	-0.0232	0.84	-0.022	0.97	-0.0768	0.27	-0.00499	0.3	0.022	0.71	0.000318	0.94	0.23	-0.037
seq.18160.2	P22061	PCMT1	5110	Protein-L-isoaspartate(D-aspartate) O-methyltransferase	-0.0224	0.64	0.0022	0.059	-0.0105	0.11	-0.0219	0.62	-0.0056	0.97	-0.00185	0.95	-0.00135	0.7	-0.000264	1	0.0036	0.98	0.087	0.45	-0.00472	0.48	0.0075	0.97	0.000293	0.95	0.083	-0.027
seq.20069.23	Q8WU03	GLYATL2	219970	Glycine N-acyltransferase-like protein 2	-0.129	0.35	0.008	0.000542	-0.032	0.21	-0.133	0.18	-0.106	0.7	0.026	0.83	0.000778	0.89	0.025	0.85	0.039	0.97	-0.35	0.071	-0.00227	0.67	0.0084	0.95	0.000329	0.92	0.035	-0.073
seq.12721.4	Q86VP1	TAX1BP1	8887	Tax1-binding protein 1	0.12	0.21	-0.000804	0.56	0.01	0.59	0.13	0.019	0.12	0.44	-0.0349	0.87	-0.000344	0.99	-0.0308	0.88	-0.037	0.97	0.12	0.065	-0.000906	0.79	-0.0108	0.99	0.0024	0.75	-0.023	-0.038
seq.23304.1	Q9BS92	NIPSNAP3B	55335	Protein NipSnap homolog 3B	-0.0821	0.39	0.000601	0.92	-0.0122	0.74	-0.0911	0.61	0.013	0.97	0.086	0.85	0.02	0.67	0.095	0.89	0.13	0.97	-0.394	0.082	-0.00682	0.65	-0.0674	0.89	-0.000679	0.97	0.057	-0.009
seq.11430.49	Q86Y01	DTX1	1840	E3 ubiquitin-protein ligase DTX1	-0.00831	0.86	-0.000858	0.63	0.000586	0.97	-0.00121	0.99	-0.0497	0.46	-0.00529	0.82	-0.000261	0.92	-0.00773	0.87	-0.0043	0.97	0.14	0.11	0.0027	0.63	0.0095	0.76	-0.000116	0.95	-0.231	0.01
seq.23275.9	Q14714	SSPN	8082	Sarcospan	-0.0922	0.34	0.01	0.031	-0.0294	0.39	-0.093	0.57	0.083	0.77	-0.0414	0.85	-0.00666	0.7	-0.0422	0.88	-0.087	0.97	-0.756	0.0084	-0.00854	0.64	0.19	0.11	-0.00266	0.83	0.044	-0.006
seq.17772.7	O15205	UBD	10537	Ubiquitin D	-0.00579	0.88	-0.000334	0.79	0.0087	0.46	-0.00417	0.93	-0.0524	0.23	-0.0204	0.58	-7.22e-05	0.99	-0.0174	0.81	-0.0145	0.97	0.22	0.0023	0.0013	0.74	0.012	0.95	0.000518	0.91	-0.102	-0.104
seq.5265.12	O75791	GRAP2	9402	GRB2-related adapter protein 2	0.074	0.16	-0.00113	0.72	-0.00194	0.96	0.073	0.17	0.071	0.35	0.0072	0.89	-0.00123	0.84	0.013	0.9	0.017	0.97	0.066	0.69	0.0083	0.25	-0.00208	1	0.0018	0.73	0.007	-0.017
seq.11910.27	Q92988	DLX4	1748	Homeobox protein DLX-4	-0.115	0.37	0.01	0.1	-0.0358	0.41	-0.124	0.56	0.099	0.8	-0.00593	0.86	-0.000745	0.84	-0.00396	0.94	-0.00149	0.99	-0.603	0.049	-0.00627	0.76	0.016	0.74	0.0012	0.66	0.009	0.1
seq.23392.41	Q9HB20	PLEKHA3	65977	Pleckstrin homology domain-containing family A member 3	-0.0829	0.43	0.014	0.006	-0.0167	0.75	-0.0777	0.61	0.082	0.76	0.018	0.8	0.0031	0.64	0.014	0.87	0.02	0.97	-0.461	0.064	-0.00783	0.64	-0.0228	0.6	0.000293	0.93	0.033	0.016
seq.2570.72	P18065	IGFBP2	3485	Insulin-like growth factor-binding protein 2	0.16	0.18	-0.0123	0.0085	0.075	0.079	0.17	0.13	0.17	0.35	0.081	0.85	0.009	0.75	0.094	0.86	0.14	0.97	-0.0748	0.8	-0.0113	0.4	0.048	0.94	-0.00311	0.85	0.019	0.038
seq.21768.9	Q09328	MGAT5	4249	Alpha-1,6-mannosylglycoprotein 6-beta-N-acetylglucosaminyltransferase A	-0.0501	0.16	0.0057	5.92e-07	-0.034	0.0021	-0.0522	0.11	-0.0503	0.33	-0.108	0.82	0.0073	0.79	-0.0686	0.88	-0.0178	0.99	-0.0841	0.26	0.0084	0.0058	0.19	0.42	0.000927	0.96	0.032	0.011
seq.25242.12	Q7Z7H3	CATIP	375307	Ciliogenesis-associated TTC17-interacting protein	0.015	0.83	-0.00511	0.035	0.025	0.1	0.011	0.9	-0.00921	0.97	-0.00015	1	-0.000498	0.93	-0.000969	0.99	-0.00349	0.98	-0.275	0.18	0.0076	0.54	0.031	0.41	0.000116	0.98	-0.297	-0.044
seq.18173.11	O95154	AKR7A3	22977	Aflatoxin B1 aldehyde reductase member 3	0.24	0.073	-0.00344	0.59	0.0043	0.94	0.24	0.094	0.24	0.21	-0.0162	0.89	0.0048	0.67	-0.0207	0.89	-0.0312	0.97	0.4	0.15	-0.00533	0.75	0.039	0.45	-0.000737	0.87	-0.112	-0.025
seq.18385.4	O75832	PSMD10	5716	26S proteasome non-ATPase regulatory subunit 10	-0.0137	0.73	0.0014	0.17	-0.00668	0.4	-0.0137	0.69	0.0051	0.96	-0.00225	0.97	2.23e-05	1	-0.00384	0.96	0.0033	0.99	0.055	0.43	-0.00207	0.55	0.0062	0.97	-0.000494	0.9	0.27	-0.063
seq.4673.13	P05231	IL6	3569	Interleukin-6	-0.0827	0.34	0.004	0.34	-0.00391	0.9	-0.0892	0.55	0.006	0.99	-0.0201	0.95	0.0025	0.83	-0.0334	0.92	0.01	0.99	-0.128	0.5	-0.0125	0.31	-0.122	0.56	0.000739	0.96	-0.009	-0.038
seq.9402.18	Q8N8Z6	DCBLD1	285761	Discoidin, CUB and LCCL domain-containing protein 1	-0.0146	0.85	-0.00159	0.34	0.0024	0.87	-0.0153	0.84	0.033	0.81	-0.023	0.8	-4.66e-05	0.99	-0.0253	0.76	-0.0266	0.97	-0.0366	0.77	-0.00139	0.74	-0.00721	0.97	0.000287	0.94	0.38	-0.089
seq.12675.14	P14868	DARS1	1615	Aspartate--tRNA ligase, cytoplasmic	-0.102	0.27	0.0041	0.42	-0.024	0.44	-0.126	0.47	0.018	0.97	0.097	0.81	-0.00142	0.96	0.099	0.86	0.036	0.98	-0.873	0.016	-0.0165	0.53	-0.603	0.011	-0.0032	0.9	-0.013	0.61
seq.25926.29	Q86U70	LDB1	8861	LIM domain-binding protein 1	0.011	0.86	0.000284	0.84	-0.000269	0.98	-0.000631	0.99	-0.0314	0.78	0.000973	0.97	-0.000942	0.7	0.000402	0.99	-4.88e-05	1	0.032	0.79	0.0023	0.55	0.0018	0.99	-0.0002	0.93	-0.079	0.04
seq.9954.2	Q92617	NPIB3_HUMAN	23117	Nuclear pore complex-interacting protein family member B3	-0.00697	0.89	-0.00101	0.55	0.0054	0.55	-0.00223	0.98	-0.0612	0.38	-0.0101	0.8	-0.000721	0.86	-0.0075	0.9	-0.00687	0.97	0.22	0.0037	0.0012	0.78	-0.0163	0.88	-0.000496	0.91	-0.157	-0.051
seq.7927.16	Q9BVH7	ST6GALNAC5	81849	Alpha-N-acetylgalactosaminide alpha-2,6-sialyltransferase 5	0.059	0.64	-0.000622	0.81	-0.0109	0.64	0.02	0.81	-0.0203	0.95	-0.126	0.5	-0.000601	0.97	-0.117	0.2	-0.106	0.97	-0.192	0.33	0.0071	0.41	0.066	0.76	0.0047	0.6	-0.005	-0.034
seq.3821.28	Q8IW41	MAPKAPK5	8550	MAP kinase-activated protein kinase 5	0.022	0.86	0.0019	0.48	-0.0129	0.63	0.014	0.87	0.036	0.91	-0.0172	0.8	-0.000626	0.87	-0.0203	0.82	-0.0202	0.97	0.084	0.68	-0.00324	0.59	0.015	0.88	0.00056	0.89	0.05	-0.061
seq.3905.62	P61088	UBE2N	7334	Ubiquitin-conjugating enzyme E2 N	-0.0389	0.34	0.0011	0.71	-0.00862	0.46	-0.0528	0.55	0.01	0.96	0.043	0.87	-0.000216	0.99	0.069	0.83	0.047	0.97	-0.25	0.032	0.00096	0.9	-0.0747	0.79	-0.00102	0.93	0.11	0.19
seq.10801.11	O43921	EFNA2	1943	Ephrin-A2	0.06	0.35	-0.00208	0.23	0.019	0.27	0.058	0.34	0.023	0.9	-0.104	0.8	-0.00617	0.8	-0.114	0.76	-0.0699	0.97	-0.043	0.71	0.0085	0.097	0.042	0.96	0.0075	0.47	-0.166	0.024
seq.7210.25	P51693	APLP1	333	Amyloid-like protein 1	-0.0142	0.91	0.0017	0.72	0.000431	0.99	-0.00992	0.95	-0.105	0.51	-0.0359	0.83	-0.00121	0.92	-0.0242	0.88	-0.0274	0.97	-0.248	0.26	0.000302	0.98	0.034	0.79	0.0018	0.68	-0.207	-0.023
seq.24435.1	Q05193	DNM1	1759	Dynamin-1	-0.119	0.32	0.0075	0.22	-0.0332	0.4	-0.137	0.54	0.041	0.94	-0.0692	0.87	-0.00842	0.74	-0.0595	0.88	-0.0793	0.97	-1.08	0.0095	-0.0114	0.68	-0.0155	1	0.0072	0.59	-0.024	-0.03
seq.25258.41	Q8NB90	SPATA5	166378	Spermatogenesis-associated protein 5	-0.0561	0.32	0.0054	0.017	-0.0242	0.27	-0.0605	0.49	-0.0145	0.95	0.013	0.82	0.000274	0.95	0.013	0.87	0.01	0.97	-0.205	0.14	-0.012	0.19	0.0026	0.99	7.52e-05	0.98	0.057	0.067
seq.7943.16	Q86UP6	CUZD1	50624	CUB and zona pellucida-like domain-containing protein 1	-0.123	0.13	0.0003	0.9	-0.00471	0.68	-0.123	0.13	-0.128	0.26	0.058	0.75	0.0031	0.82	0.053	0.84	0.056	0.97	0.047	0.69	0.0059	0.26	-0.055	0.6	-0.000113	0.99	-0.074	-0.015
seq.3646.7	P42680	TEC	7006	Tyrosine-protein kinase Tec	-0.0762	0.32	0.01	0.0057	-0.0207	0.44	-0.0673	0.59	0.034	0.9	-0.0332	0.8	-0.00306	0.73	-0.0356	0.82	-0.0258	0.97	-0.355	0.068	-0.00789	0.55	0.029	0.95	0.0026	0.81	-0.008	-0.049
seq.16890.37	Q8N6G6	ADAMTSL1	92949	ADAMTS-like protein 1	0.0097	0.92	-0.00412	0.091	0.019	0.37	0.0074	0.93	-0.0524	0.72	-0.126	0.75	0.0051	0.79	-0.105	0.71	-0.0931	0.97	0.035	0.83	0.0041	0.58	0.011	0.99	0.0015	0.9	-0.144	-0.066
seq.18313.4	Q7L266	ASRGL1	80150	Isoaspartyl peptidase/L-asparaginase	0.008	0.93	0.002	0.58	-0.0185	0.23	0.0081	0.93	0.079	0.47	0.0023	0.97	-0.0021	0.68	0.0013	0.99	-0.00292	0.99	0.099	0.23	-0.0018	0.72	0.0051	0.97	0.0027	0.063	0.28	-0.14
seq.13734.22	Q8IU54	IFNL1	282618	Interferon lambda-1	0.018	0.67	-0.00203	0.2	-0.00587	0.52	0.017	0.67	-0.0193	0.82	-0.00848	0.8	0.000178	0.95	-0.00998	0.86	-0.0155	0.97	-0.00862	0.95	0.000611	0.89	0.011	0.7	0.000189	0.92	-0.024	-0.028
seq.20117.5	Q13542	EIF4EBP2	1979	Eukaryotic translation initiation factor 4E-binding protein 2	-0.0306	0.75	-0.00485	0.068	0.022	0.42	-0.0316	0.76	0.07	0.69	-0.0462	0.82	0.000167	0.99	-0.0287	0.88	-0.0691	0.97	0.085	0.42	0.0026	0.66	-0.144	0.023	0.000806	0.91	0.44	0.047
seq.21133.33	P56277	CMC4	100272147	Cx9C motif-containing protein 4	-0.0601	0.47	0.002	0.22	-0.0106	0.46	-0.0551	0.45	-0.00571	0.98	-0.0311	0.88	-0.000255	0.99	-0.0185	0.92	-0.0245	0.98	-0.0604	0.72	-0.00149	0.81	-0.041	0.88	0.0015	0.84	0.066	-0.043
seq.13698.28	Q8IZA0	KIAA0319L	79932	Dyslexia-associated protein KIAA0319-like protein	-0.0471	0.47	0.0023	0.11	-0.0112	0.24	-0.0433	0.4	-0.0374	0.8	-0.0234	0.88	0.0041	0.71	-0.019	0.92	-0.022	0.97	0.045	0.7	0.000765	0.84	-0.0109	0.98	0.000582	0.93	0.042	-0.002
seq.23286.2	Q8WVD5	RNF141	50862	RING finger protein 141	-0.0348	0.72	0.0011	0.76	-0.00768	0.71	-0.035	0.77	0.064	0.67	0.012	0.82	0.0024	0.68	0.013	0.87	0.0022	0.99	-0.0806	0.71	0.000589	0.92	-0.00667	0.98	-0.00109	0.79	0.21	-0.009
seq.10752.8	Q8N8U2	CDYL2	124359	Chromodomain Y-like protein 2	0.027	0.87	-0.00227	0.29	0.016	0.66	-0.00529	0.97	-0.0321	0.94	0.01	0.88	0.0029	0.67	0.015	0.89	0.023	0.97	0.032	0.88	0.0095	0.084	-0.0265	0.77	0.000548	0.92	-0.014	-0.051
seq.23652.15	Q9P0Z9	PIPOX	51268	Peroxisomal sarcosine oxidase	0.071	0.27	-0.000867	0.82	0.012	0.72	0.071	0.38	0.052	0.72	0.003	0.94	-0.00025	0.95	0.014	0.86	0.013	0.97	0.064	0.66	-0.000608	0.94	-0.0111	0.86	0.000847	0.73	-0.077	-0.084
seq.13628.58	Q14449	GRB14	2888	Growth factor receptor-bound protein 14	-0.0227	0.58	0.0012	0.38	-0.00411	0.73	-0.0216	0.67	0.017	0.87	0.17	0.7	0.028	0.58	0.19	0.38	0.2	0.97	-0.000282	1	-0.00314	0.49	-0.0458	0.96	-0.0118	0.31	0.21	-0.086
seq.5746.37	P98172	EFNB1	1947	Ephrin-B1	0.012	0.85	0.000909	0.63	0.019	0.38	0.012	0.84	-0.0162	0.92	-0.0182	0.82	0.0011	0.86	-0.0152	0.88	-0.0203	0.97	0.097	0.35	0.0031	0.48	-0.00635	0.98	-0.000115	0.98	-0.107	-0.086
seq.11223.1	Q6P9G4	TMEM154	201799	Transmembrane protein 154	0.021	0.59	-0.000366	0.83	-0.0107	0.35	0.022	0.64	-0.00741	0.95	-0.0127	0.72	0.0014	0.68	-0.00867	0.88	-0.0154	0.97	0.033	0.73	0.0036	0.51	-0.000992	1	0.000221	0.92	-0.146	-0.02
seq.5121.3	Q9H3T3	SEMA6B	10501	Semaphorin-6B	0.041	0.42	-0.00539	0.01	0.017	0.41	0.041	0.51	-0.0104	0.95	-0.175	0.71	-0.00772	0.79	-0.187	0.37	-0.149	0.97	-0.0284	0.81	0.0065	0.31	0.08	0.88	0.0086	0.53	-0.144	0.024
seq.9983.97	Q8N3Z0	PRSS35	167681	Inactive serine protease 35	0.031	0.5	-0.000346	0.81	0.0019	0.88	0.032	0.47	0.013	0.92	0.000346	0.99	0.000677	0.89	0.0047	0.95	0.017	0.97	0.24	0.04	-0.00238	0.65	-0.0165	0.8	0.000474	0.89	-0.109	-0.041
seq.15591.28	P07203	GPX1	2876	Glutathione peroxidase 1	-0.0589	0.65	0.0011	0.85	-0.00475	0.89	-0.0697	0.73	0.14	0.57	-0.0202	0.87	-0.0032	0.8	-0.019	0.92	-0.0244	0.97	-0.318	0.23	0.0023	0.89	-0.288	0.028	0.000979	0.93	0.3	0.49
seq.4992.49	P28799	GRN	2896	Granulins	0.047	0.29	-0.00602	0.000398	0.023	0.12	0.049	0.3	0.03	0.76	0.089	0.8	0.01	0.68	0.11	0.7	0.065	0.97	0.017	0.87	-0.0006	0.89	-0.0942	0.53	-0.00302	0.75	-0.062	-0.09
seq.8303.102	Q9HB07	MYG1_HUMAN	60314	UPF0160 protein MYG1, mitochondrial	-0.101	0.45	0.0062	0.26	-0.0175	0.55	-0.11	0.53	0.042	0.92	0.052	0.8	-0.00245	0.86	0.056	0.84	0.025	0.97	-0.136	0.69	-0.00648	0.71	-0.125	0.55	-0.000803	0.96	0.13	0.39
seq.17813.21	Q86WA6	BPHL	670	Valacyclovir hydrolase	-0.0238	0.66	0.0039	0.058	-0.00889	0.62	-0.0232	0.71	0.006	0.97	0.0093	0.81	-0.000437	0.91	0.0071	0.88	-0.000386	1	0.065	0.66	-0.00833	0.14	-0.029	0.13	-0.000993	0.54	0.006	0.18
seq.4533.76	Q8TE58	ADAMTS15	170689	A disintegrin and metalloproteinase with thrombospondin motifs 15	0.036	0.19	3.49e-05	0.98	-0.0014	0.83	0.037	0.34	0.022	0.71	0.0019	0.96	0.000225	0.95	0.0019	0.98	-0.00529	0.97	0.029	0.58	-0.000694	0.83	-0.0066	0.95	-0.000345	0.9	0.073	-0.004
seq.14148.2	P05161	ISG15	9636	Ubiquitin-like protein ISG15	-0.0413	0.49	-0.0029	0.15	0.01	0.5	-0.0457	0.56	0.022	0.89	0.052	0.74	0.0016	0.92	0.046	0.83	0.023	0.97	0.049	0.68	-0.002	0.72	-0.157	0.022	-0.000559	0.94	0.26	0.071
seq.4801.13	P22079	LPO	4025	Lactoperoxidase	-0.121	0.1	0.0038	0.15	-0.0195	0.47	-0.122	0.086	-0.129	0.15	0.0071	0.98	0.013	0.83	-0.000236	1	-0.00503	1	-0.172	0.26	0.013	0.12	-0.0217	0.85	0.0035	0.24	0.018	0.003
seq.5104.57	O76036	NCR1	9437	Natural cytotoxicity triggering receptor 1	0.022	0.76	-0.000832	0.58	0.013	0.47	0.011	0.83	-0.00885	0.96	-0.00626	0.88	-0.00094	0.86	-0.0105	0.89	-0.017	0.97	0.3	0.062	0.0033	0.53	-0.000546	1	-0.000756	0.83	-0.085	-0.019
seq.3060.43	P02748	C9	735	Complement component C9	0.052	0.25	-0.00778	2.28e-05	0.045	0.0067	0.05	0.39	0.019	0.89	0.05	0.8	0.0057	0.41	0.062	0.64	0.075	0.97	0.14	0.17	-0.015	2.54e-05	0.019	0.96	-0.0039	0.55	-0.231	-0.044
seq.2468.62	P78556	CCL20	6364	C-C motif chemokine 20	0.087	0.042	0.0017	0.33	-0.0172	0.16	0.084	0.014	0.11	0.03	-0.00953	0.8	0.000257	0.95	-0.00808	0.89	-0.0121	0.97	-0.0895	0.34	0.000125	0.96	-0.00453	0.97	4.8e-05	0.99	0.11	-0.008
seq.8017.23	Q96CU9	FOXRED1	55572	FAD-dependent oxidoreductase domain-containing protein 1	-0.0724	0.13	0.000721	0.76	-0.00205	0.9	-0.0693	0.39	-0.0657	0.45	0.0049	0.97	0.0052	0.67	0.019	0.92	0.043	0.97	0.042	0.69	-0.00262	0.49	-0.0396	0.75	0.0013	0.85	-0.128	-0.026
seq.14034.22	P09758	TACSTD2	4070	Tumor-associated calcium signal transducer 2	0.0085	0.9	-0.000745	0.55	0.0018	0.86	0.0037	0.94	-0.0221	0.84	-0.011	0.74	-0.000101	0.96	-0.0109	0.79	-0.0105	0.97	0.03	0.62	0.0016	0.64	-0.002	0.98	6.55e-05	0.97	0.024	-0.049
seq.3509.1	Q16663	CCL15	6359	C-C motif chemokine 15	0.052	0.56	-0.00533	0.094	0.028	0.24	0.052	0.57	0.019	0.94	-0.00278	0.97	0.002	0.68	-0.00432	0.96	0.0015	1	-0.369	0.011	0.0036	0.67	0.0078	0.97	-0.00014	0.98	-0.235	-0.112
seq.23365.7	Q8TC99	FNDC8	54752	Fibronectin type III domain-containing protein 8	0.014	0.79	-0.00153	0.35	0.023	0.25	0.013	0.78	-0.0143	0.9	0.015	0.72	0.000341	0.93	0.012	0.86	0.029	0.88	0.0038	0.98	0.0025	0.56	-0.0592	0.0046	0.000929	0.61	-0.105	-0.04
seq.23018.4	P48304	REG1B	5968	Lithostathine-1-beta	0.13	0.38	-0.0113	0.055	0.03	0.53	0.13	0.5	0.085	0.83	-0.0228	0.82	-0.000929	0.91	-0.0247	0.86	-0.0272	0.97	0.058	0.87	0.0077	0.62	-0.0313	0.45	0.00051	0.89	-0.098	-0.071
seq.23187.9	Q96JH7	VCPIP1	80124	Deubiquitinating protein VCIP135	-0.0986	0.42	0.01	0.089	-0.0218	0.55	-0.105	0.6	0.099	0.78	0.02	0.77	0.0015	0.7	0.02	0.76	0.0075	0.97	-0.74	0.0072	-0.0116	0.53	-0.0368	0.54	0.000644	0.85	0.06	-0.033
seq.13548.53	Q5VZY2	PLPP4	196051	Phosphatidate phosphatase PPAPDC1A	-0.00787	0.89	-0.00307	0.1	0.0039	0.73	-0.00771	0.92	-0.0657	0.36	0.000627	0.99	0.0012	0.84	0.011	0.9	0.013	0.97	0.18	0.0044	-4.16e-05	0.99	-0.0229	0.79	0.0014	0.74	-0.197	-0.003
seq.4930.21	P52823	STC1	6781	Stanniocalcin-1	0.071	0.3	-0.0135	4.25e-05	0.097	0.000512	0.069	0.43	0.021	0.92	-0.123	0.8	0.011	0.7	-0.111	0.8	-0.0563	0.97	0.029	0.88	-0.00322	0.73	0.1	0.71	-0.00141	0.93	-0.12	0.005
seq.24479.25	P0DP42	TMEM225B	100289187	Transmembrane protein 225B	-0.0338	0.35	0.004	0.033	-0.0136	0.41	-0.0332	0.56	0.00028	1	-0.02	0.8	-0.0016	0.73	-0.0214	0.81	-0.0189	0.97	0.049	0.5	-0.00349	0.44	0.016	0.75	0.000268	0.93	0.11	-0.081
seq.2642.4	P68402	PAFAH1B2	5049	Platelet-activating factor acetylhydrolase IB subunit beta	-0.0544	0.6	0.0059	0.16	-0.0125	0.62	-0.0598	0.68	0.09	0.69	0.025	0.86	0.00048	0.97	0.029	0.88	0.0069	0.99	-0.169	0.6	-0.0072	0.65	0.056	0.77	-0.00163	0.87	0.14	0.059
seq.2773.50	P22301	IL10	3586	Interleukin-10	0.055	0.44	-0.00138	0.3	0.0042	0.82	0.032	0.55	0.03	0.87	0.043	0.5	0.001	0.86	0.045	0.38	0.052	0.88	0.099	0.46	0.0027	0.65	0.032	0.5	0.000366	0.93	-0.033	0.017
seq.9603.9	Q8N6P7	IL22RA1	58985	Interleukin-22 receptor subunit alpha-1	0.064	0.43	6.03e-05	0.99	0.0059	0.95	0.058	0.43	0.056	0.77	-0.00976	0.81	-0.000167	0.96	-0.0113	0.86	-0.0173	0.97	-0.107	0.78	0.0071	0.23	-0.00671	0.97	-0.000432	0.9	-0.034	-0.033
seq.12854.3	Q99594	TEAD3	7005	Transcriptional enhancer factor TEF-5	0.08	0.32	-0.000353	0.84	0.0017	0.94	0.087	0.11	0.11	0.37	0.034	0.8	-0.000465	0.95	0.039	0.65	0.044	0.97	-0.163	0.35	0.002	0.59	0.017	0.96	0.000236	0.98	0.025	-0.01
seq.8830.29	Q15018	ABRAXAS2	23172	BRISC complex subunit Abro1	0.051	0.63	0.000552	0.78	-0.00699	0.77	0.04	0.57	0.027	0.93	-0.00813	0.88	-0.00112	0.84	-0.00788	0.93	-0.0261	0.97	0.023	0.93	-0.000949	0.92	0.018	0.8	-0.00138	0.69	-0.013	-0.024
seq.4217.49	Q99714	HSD17B10	3028	3-hydroxyacyl-CoA dehydrogenase type-2	-0.172	0.31	0.0091	0.31	-0.0328	0.5	-0.182	0.55	0.067	0.92	-0.00327	0.98	-0.00311	0.74	0.0014	0.99	-0.00146	1	-1.17	0.014	-0.0243	0.49	-0.0871	0.34	-0.00107	0.9	-0.001	0.28
seq.13486.9	Q13563	PKD2	5311	Polycystin-2:Cytoplasmic domain 1	-0.0684	0.37	0.0051	0.3	-0.0349	0.5	-0.0682	0.49	-0.00248	0.99	0.0017	0.98	0.0016	0.84	0.0018	0.99	-0.00348	0.99	-0.0884	0.51	-0.00885	0.28	0.022	0.7	-0.00132	0.66	0.059	0.03
seq.21781.9	Q96HD9	ACY3	91703	Aspartoacylase-2	0.031	0.59	0.0013	0.45	0.000725	0.96	0.033	0.48	0.042	0.68	0.0036	0.97	-0.00182	0.82	0.0052	0.97	0.017	0.97	0.2	0.043	-0.00106	0.83	0.033	0.93	0.0062	0.43	-0.099	-0.042
seq.8565.160	Q9BX97	PLVAP	83483	Plasmalemma vesicle-associated protein	-0.142	0.18	0.000193	0.98	0.01	0.91	-0.141	0.27	-0.0698	0.74	-0.0183	0.84	-0.000154	0.98	-0.0226	0.84	-0.0248	0.97	-0.0695	0.85	0.0072	0.69	0.047	0.31	0.0014	0.76	0.17	-0.057
seq.22075.16	P18847	ATF3	467	Cyclic AMP-dependent transcription factor ATF-3	0.049	0.38	0.000536	0.78	-0.0151	0.42	0.039	0.45	0.031	0.85	-0.013	0.75	0.000308	0.95	-0.00447	0.94	-0.0074	0.97	0.23	0.37	0.0031	0.66	0.023	0.31	-5.58e-05	0.98	0.007	0.019
seq.22517.106	Q96MF7	NSMCE2	286053	E3 SUMO-protein ligase NSE2	-0.0572	0.35	0.0037	0.17	-0.000103	0.99	-0.057	0.48	-0.0233	0.9	0.0041	0.89	0.000169	0.96	0.0062	0.91	0.017	0.97	0.075	0.53	-0.00936	0.14	-0.00352	0.99	0.000517	0.88	0.035	0.061
seq.15333.11	Q99470	SDF2	6388	Stromal cell-derived factor 2	-0.118	0.18	0.0034	0.072	-0.0141	0.41	-0.106	0.087	-0.0939	0.53	-0.242	0.71	-0.00258	0.79	-0.235	0.3	-0.216	0.97	0.1	0.39	0.0035	0.43	0.071	0.71	0.0019	0.75	-0.052	-0.026
seq.21231.3	P30532	CHRNA5	1138	Neuronal acetylcholine receptor subunit alpha-5	0.02	0.55	0.0022	0.01	-0.00321	0.65	0.018	0.57	0.016	0.86	-0.00185	0.96	-0.00147	0.72	0.000791	0.99	-0.00713	0.97	-0.0571	0.32	-0.000383	0.89	0.015	0.78	-0.000552	0.85	0.006	0.008
seq.7986.98	Q9Y3Q0	NAALAD2	10003	N-acetylated-alpha-linked acidic dipeptidase 2	-0.207	0.000903	0.0043	0.19	-0.0125	0.56	-0.205	0.0022	-0.2	0.01	-0.0215	0.86	-0.00152	0.89	-0.0192	0.89	-0.0159	0.97	-0.29	0.059	0.017	0.019	-0.0873	0.44	0.0025	0.69	-0.048	-0.089
seq.9314.9	Q15238	PSG5	5673	Pregnancy-specific beta-1-glycoprotein 5	0.021	0.84	-0.00195	0.54	0.018	0.47	0.025	0.83	0.0015	0.99	-0.0446	0.77	0.0038	0.67	-0.041	0.84	-0.0674	0.97	0.036	0.83	0.0034	0.66	-0.00399	1	-0.000106	0.99	-0.042	-0.03
seq.13231.90	P01861	IGHG4_HUMAN	3503	Ig gamma-4, Kappa	-0.0949	0.28	0.0048	0.35	-0.0222	0.6	-0.0957	0.47	-0.00405	0.99	0.015	0.88	0.0034	0.78	0.012	0.93	-0.00192	1	-0.349	0.059	0.005	0.64	0.054	0.57	0.0025	0.69	0.051	-0.079
seq.9378.6	Q8N539	FIBCD1	84929	Fibrinogen C domain-containing protein 1	0.038	0.75	0.0012	0.65	-0.00416	0.85	0.022	0.78	-0.021	0.95	0.0055	0.97	0.0069	0.71	0.0094	0.95	0.013	0.98	0.21	0.039	-7.59e-05	0.99	-0.0108	0.91	0.0013	0.64	-0.074	-0.043
seq.22566.53	P41586	ADCYAP1R1	117	Pituitary adenylate cyclase-activating polypeptide type I receptor	0.0029	0.97	0.000953	0.62	0.0072	0.73	0.0032	0.97	-0.0398	0.76	-0.0687	0.52	0.0028	0.79	-0.0427	0.85	-0.0539	0.97	0.18	0.19	0.0031	0.63	0.018	0.98	0.000248	0.99	-0.117	-0.059
seq.7765.15	O43736	ITM2A	9452	Integral membrane protein 2A	-0.0479	0.19	-0.000281	0.84	0.0032	0.65	-0.0483	0.29	-0.0629	0.28	0.0083	0.8	0.000775	0.83	0.0074	0.88	0.0071	0.97	0.22	0.000708	-0.00266	0.51	0.000504	1	-8.43e-05	0.98	0.17	0.036
seq.11242.33	P22735	TGM1	7051	Protein-glutamine gamma-glutamyltransferase K	0.045	0.54	0.000353	0.87	0.0047	0.82	0.039	0.54	0.006	0.98	-0.00453	0.88	-0.000944	0.72	-0.0024	0.96	-0.0101	0.97	0.2	0.47	0.0029	0.8	0.0092	0.8	-0.000292	0.89	-0.02	-0.023
seq.24236.46	Q9HCJ6	VAT1L	57687	Synaptic vesicle membrane protein VAT-1 homolog-like	-0.00118	0.99	-0.000787	0.66	-0.00704	0.56	-0.0303	0.54	-0.0646	0.56	0.041	0.83	0.0053	0.68	0.038	0.88	0.033	0.97	0.11	0.27	0.004	0.43	-0.0255	0.96	-0.00143	0.89	-0.172	-0.019
seq.3056.11	P26718	KLRC4-KLRK1, KLRK1	100528032	NKG2-D type II integral membrane protein	0.045	0.35	0.0018	0.14	0.0054	0.76	0.047	0.29	0.047	0.6	-0.0336	0.77	-0.000822	0.92	-0.0363	0.69	-0.0368	0.97	0.031	0.78	0.0025	0.58	0.0026	1	0.000923	0.85	0.08	-0.062
seq.4763.31	P43652	AFM	173	Afamin	-0.0524	0.23	0.0014	0.36	-0.00531	0.68	-0.0514	0.21	-0.0555	0.41	0.046	0.84	0.0062	0.77	0.064	0.76	0.07	0.97	-0.017	0.88	0.006	0.1	0.071	0.72	0.000208	0.98	0.078	-0.078
seq.5620.13	P19021	PAM	5066	Peptidyl-glycine alpha-amidating monooxygenase	-0.0861	0.079	0.0044	0.014	-0.0195	0.16	-0.0881	0.043	-0.116	0.021	0.037	0.96	0.014	0.74	0.086	0.9	0.11	0.97	-0.142	0.097	0.0043	0.38	0.12	0.88	-0.00379	0.9	-0.126	0.021
seq.25081.6	Q5W0V3	FHIP2A	57700	Protein FAM160B1	-0.152	0.33	0.012	0.14	-0.0234	0.62	-0.167	0.54	0.089	0.88	0.015	0.87	-0.000444	0.95	0.015	0.89	-0.00903	0.98	-1.08	0.0083	-0.0194	0.5	-0.0331	0.81	-0.00107	0.87	0.007	0.07
seq.22826.2	Q6RSH7	VHLL	391104	Von Hippel-Lindau-like protein	0.025	0.7	-0.000344	0.87	0.014	0.49	0.027	0.62	0.021	0.88	0.0012	0.98	0.0015	0.68	0.0027	0.97	8.15e-05	1	0.12	0.55	0.0012	0.81	0.0078	0.95	-0.000775	0.79	-0.047	-0.064
seq.6414.8	Q86UD1	OAF	220323	Out at first protein homolog	0.048	0.27	-0.00414	0.006	0.017	0.25	0.048	0.38	0.022	0.84	-0.103	0.82	0.011	0.71	-0.0862	0.86	-0.026	0.98	0.087	0.35	-0.00103	0.84	-0.0264	0.98	-0.00132	0.94	-0.336	0.003
seq.7178.59	Q9NTK1	DEPP1	11067	Protein DEPP	0.11	0.31	0.0026	0.18	-0.0225	0.35	0.084	0.27	0.043	0.88	0.0077	0.9	-0.000847	0.88	0.0062	0.93	0.013	0.97	-0.209	0.27	0.0083	0.16	0.012	0.95	0.0019	0.66	0.025	-0.052
seq.5012.67	P00568	AK1	203	Adenylate kinase isoenzyme 1	-0.0404	0.66	0.0062	0.16	-0.0137	0.58	-0.0424	0.78	0.1	0.6	0.072	0.88	-0.0037	0.89	0.11	0.86	0.056	0.98	0.079	0.7	-0.00378	0.73	-0.46	0.061	-0.00557	0.8	0.34	0.59
seq.11487.4	Q08629	SPOCK1	6695	Testican-1	0.0089	0.88	-0.00187	0.077	0.0098	0.3	0.0072	0.86	-0.0216	0.85	-0.103	0.8	0.000272	0.99	-0.0886	0.81	-0.0963	0.97	0.12	0.41	0.0043	0.53	0.041	0.96	0.0016	0.91	-0.069	-0.034
seq.12686.15	P25325	MPST	4357	3-mercaptopyruvate sulfurtransferase	0.029	0.74	0.0039	0.32	-0.0117	0.54	0.036	0.76	0.063	0.72	-0.00499	0.87	-0.00152	0.71	-0.00911	0.88	-0.00975	0.97	-0.0949	0.59	-0.000757	0.94	-0.0125	0.83	0.000214	0.93	-0.161	0.18
seq.15416.54	Q86SG7	LYG2	254773	Lysozyme g-like protein 2	-0.0216	0.75	0.0039	0.078	-0.0183	0.27	-0.0223	0.76	0.014	0.95	-0.00853	0.86	0.0018	0.77	-0.00948	0.91	-0.0108	0.97	-0.151	0.41	-0.0125	0.07	-0.0174	0.83	-0.000869	0.83	0.018	-0.046
seq.19289.29	P06132	UROD	7389	Uroporphyrinogen decarboxylase	0.032	0.77	0.0041	0.37	-0.0284	0.26	0.02	0.9	0.14	0.43	0.002	0.99	-0.00262	0.83	0.0093	0.96	-0.00207	1	-0.0713	0.75	-0.00379	0.76	-0.369	0.041	0.000932	0.95	0.2	0.087
seq.3487.32	O43927	CXCL13	10563	C-X-C motif chemokine 13	0.075	0.35	-0.00878	0.000658	0.039	0.12	0.076	0.41	0.066	0.68	0.041	0.8	0.007	0.81	0.022	0.92	-0.00365	0.99	0.14	0.34	-0.00297	0.65	0.078	0.82	0.0071	0.55	-0.062	-0.035
seq.9576.58	P50219	MNX1	3110	Motor neuron and pancreas homeobox protein 1	0.066	0.097	-0.00126	0.39	0.015	0.37	0.063	0.051	0.05	0.38	0.013	0.7	-0.000515	0.88	0.016	0.77	0.022	0.97	0.12	0.03	0.0014	0.67	-0.0167	0.78	0.0017	0.54	0.002	-0.043
seq.21507.48	Q9NX08	COMMD8	54951	COMM domain-containing protein 8	-0.032	0.34	0.0019	0.18	-0.00424	0.53	-0.0326	0.5	0.009	0.94	-0.00245	0.98	-0.000879	0.87	-0.0013	0.99	-0.00496	0.99	0.061	0.63	0.0046	0.51	0.032	0.55	-0.0001	0.98	0.13	-0.079
seq.21764.99	Q70CQ3	USP30	84749	Ubiquitin carboxyl-terminal hydrolase 30	-0.0479	0.36	0.0033	0.0042	-0.0152	0.038	-0.053	0.33	-0.0406	0.75	0.01	0.84	4.93e-05	0.99	0.008	0.9	0.007	0.97	-0.0874	0.12	0.0012	0.67	0.011	0.84	-0.000867	0.73	-0.038	0.024
seq.7020.13	Q9GZS9	CHST5	23563	Carbohydrate sulfotransferase 5	-0.147	0.087	-0.000221	0.92	-0.00472	0.69	-0.133	0.014	-0.103	0.39	0.015	0.91	0.0013	0.89	0.018	0.9	0.026	0.97	0.3	0.11	0.0067	0.32	0.1	0.13	-0.00258	0.69	-0.026	-0.018
seq.11464.9	Q01201	RELB	5971	Transcription factor RelB	-0.019	0.73	-0.000968	0.63	0.0019	0.87	-0.0188	0.73	-0.0663	0.35	0.011	0.83	0.000513	0.93	0.0097	0.89	-0.000931	1	0.12	0.14	0.0013	0.76	-0.006	0.97	0.000194	0.96	-0.101	-0.021
seq.23597.11	O95081	AGFG2	3268	Arf-GAP domain and FG repeat-containing protein 2	-0.121	0.44	0.0068	0.35	-0.0316	0.42	-0.13	0.58	0.087	0.85	0.017	0.82	-0.00079	0.9	0.015	0.88	0.0068	0.98	-0.77	0.041	-0.0141	0.6	-0.0432	0.24	-5.2e-05	0.99	0.011	0.081
seq.12818.159	Q15849	SLC14A2	8170	Urea transporter 2	0.0082	0.91	0.0034	0.22	-0.0166	0.28	0.01	0.92	0.061	0.62	-0.00427	0.95	-2.52e-05	1	-0.00371	0.97	-0.00407	0.98	-0.113	0.26	-0.0045	0.49	0.017	0.68	0.000331	0.91	0.085	-0.124
seq.4918.21	P01042	KNG1	3827	Kininogen-1	-0.0276	0.2	0.000494	0.67	0.0019	0.77	-0.0308	0.48	-0.0239	0.7	-0.00131	0.98	0.000762	0.82	-0.00381	0.95	-0.00389	0.98	-0.0741	0.091	0.000343	0.9	-0.000873	1	-9.11e-05	0.97	0.059	-0.03
seq.21130.82	Q13572	ITPK1	3705	Inositol-tetrakisphosphate 1-kinase	0.053	0.52	-0.00203	0.22	0.026	0.089	0.068	0.31	0.11	0.38	0.024	0.95	0.0046	0.84	0.053	0.88	0.045	0.98	-0.11	0.34	-0.000613	0.91	0.062	0.91	0.0018	0.91	0.044	-0.023
seq.5638.23	Q8NBJ5	COLGALT1	79709	Procollagen galactosyltransferase 1	-0.0639	0.36	0.0067	0.052	-0.00625	0.77	-0.0605	0.64	0.042	0.85	-0.02	0.94	0.0011	0.95	-0.0139	0.96	-0.000501	1	-0.1	0.52	-0.011	0.26	-0.0606	0.82	-0.000917	0.94	-0.016	0.026
seq.11121.56	Q2TAL6	VWC2	375567	Brorin	0.019	0.82	-0.00273	0.29	0.017	0.32	0.019	0.81	-0.0404	0.8	-0.136	0.8	-0.00152	0.96	-0.102	0.84	-0.0893	0.97	-0.00552	0.97	0.0038	0.61	0.078	0.89	0.0065	0.66	-0.283	0.002
seq.7084.1	Q8NBI3	DRAXIN	374946	Draxin	0.057	0.36	0.0012	0.39	-0.0219	0.28	0.045	0.39	0.049	0.71	0.0083	0.88	-0.000703	0.85	0.0064	0.93	0.0084	0.97	0.047	0.68	0.0047	0.41	0.017	0.81	0.000662	0.85	0.022	-0.084
seq.13447.42	Q5BIV9	SPRN	503542	Shadow of prion protein	-0.0308	0.56	-0.000558	0.8	-0.00158	0.93	-0.0317	0.6	0.0015	0.99	0.084	0.74	-8.93e-05	0.99	0.085	0.67	0.031	0.97	-0.0434	0.75	-0.00383	0.51	0.12	0.57	-0.00462	0.75	0.12	-0.041
seq.12409.90	Q96AH8	RAB7B	338382	Ras-related protein Rab-7b	0.12	0.18	-0.000448	0.82	-0.00527	0.66	0.093	0.11	0.096	0.49	-0.00744	0.84	0.000132	0.98	-0.004	0.95	-0.00662	0.97	0.13	0.29	0.0053	0.38	-0.00183	1	-0.00118	0.68	-0.098	-0.027
seq.16317.20	P32926	DSG3	1830	Desmoglein-3	0.006	0.98	0.006	0.33	-0.0178	0.57	-0.00161	1	0.13	0.69	-0.0385	0.81	-0.00362	0.85	-0.0521	0.84	-0.0854	0.69	0.055	0.91	-0.0107	0.63	0.09	0.74	0.0033	0.84	0.17	-0.072
seq.7767.1	Q6UWE3	CLPSL2	389383	Colipase-like protein 2	-0.0371	0.29	-0.000802	0.69	0.0033	0.72	-0.038	0.49	-0.0445	0.5	0.022	0.75	0.0037	0.64	0.025	0.83	0.031	0.97	0.15	0.061	-0.00234	0.64	-0.0298	0.75	0.000388	0.93	-0.08	0.019
seq.9287.6	P35270	SPR	6697	Sepiapterin reductase	0.014	0.67	0.000832	0.3	-0.00305	0.57	0.013	0.63	0.0048	0.96	0.0082	0.8	0.000433	0.87	0.013	0.84	0.0014	0.99	-0.11	0.37	0.0021	0.61	0.0062	0.96	-0.000495	0.84	-0.028	-0.053
seq.21674.132	Q13410	BTN1A1	696	Butyrophilin subfamily 1 member A1	0.35	0.058	0.0021	0.31	-0.0163	0.56	0.26	0.0088	0.2	0.53	0.069	0.8	0.0015	0.95	0.064	0.8	0.084	0.97	-0.0211	0.96	0.0037	0.69	-0.0117	0.96	0.0021	0.65	-0.01	-0.033
seq.13745.10	Q13563	PKD2	5311	Polycystin-2:Cytoplasmic domain 4	0.033	0.44	-0.000469	0.52	0.0023	0.74	0.016	0.6	-0.0102	0.94	-0.00287	0.93	0.0013	0.72	-0.00014	1	-0.00226	0.98	-0.148	0.23	0.0027	0.46	-0.01	0.72	0.000286	0.86	-0.03	0.016
seq.10803.22	P0DMV8	HSPA1A, HSPA1B	3303	Heat shock 70 kDa protein 1A	0.073	0.099	-0.00129	0.5	-0.00105	0.94	0.075	0.25	0.067	0.34	0.022	0.91	0.0016	0.89	0.033	0.88	-0.0179	0.98	0.24	0.015	0.0048	0.48	-0.0797	0.44	-0.00114	0.9	-0.033	0.16
seq.22121.43	Q5T6F0	DCAF12	25853	DDB1- and CUL4-associated factor 12	-0.0699	0.24	0.000786	0.52	-0.00645	0.46	-0.091	0.012	-0.101	0.19	-0.00569	0.89	-0.00082	0.84	-0.0103	0.88	-0.00533	0.98	-0.0913	0.39	-0.00194	0.64	-0.0046	0.98	-0.00106	0.75	0.086	0.015
seq.5088.175	Q5VWK5	IL23R	149233	Interleukin-23 receptor	-0.0291	0.42	0.0027	0.069	-0.00885	0.44	-0.025	0.64	0.021	0.85	-0.0203	0.73	-0.000216	0.97	-0.0213	0.83	-0.0283	0.97	-0.0845	0.26	-0.00177	0.7	0.0042	0.98	0.000583	0.89	0.24	-0.035
seq.2567.5	P05156	CFI	3426	Complement factor I	-0.0309	0.32	-0.00223	0.057	0.017	0.052	-0.03	0.4	-0.0383	0.49	0.039	0.8	0.0039	0.73	0.045	0.67	0.054	0.97	0.091	0.068	-0.00417	0.22	0.0024	1	-0.000602	0.92	-0.224	-0.051
seq.25257.162	Q8TAK6	OLIG1	116448	Oligodendrocyte transcription factor 1	0.028	0.62	-4.03e-05	0.98	-0.000291	0.98	0.024	0.59	-0.000623	1	0.001	0.97	-0.000153	0.95	0.0015	0.98	0.0079	0.97	0.12	0.074	0.0038	0.41	-0.00256	0.98	0.000318	0.9	-0.071	0.009
seq.5593.11	Q14554	PDIA5	10954	Protein disulfide-isomerase A5	-0.101	0.48	0.0094	0.15	-0.03	0.46	-0.125	0.55	0.022	0.97	-0.0135	0.86	-0.000152	0.98	-0.0138	0.88	-0.00951	0.97	-1.05	0.017	-0.00918	0.75	-0.0316	0.55	-0.000128	0.98	-0.088	0.04
seq.22541.46	Q14691	GINS1	9837	DNA replication complex GINS protein PSF1	0.057	0.16	-0.00343	0.039	0.005	0.8	0.057	0.23	0.044	0.51	-0.0043	0.88	-1.15e-05	1	-0.00262	0.96	-0.00161	0.99	-0.00577	0.97	0.0032	0.41	-0.0147	0.71	0.001	0.66	0.17	0.039
seq.9329.28	Q86YW5	TREML1	340205	Trem-like transcript 1 protein:Extracellular domain, Ig-like V-type domain	-0.0625	0.55	0.008	0.076	-0.0228	0.45	-0.0685	0.67	0.066	0.81	0.028	0.61	0.000556	0.94	0.023	0.82	0.0036	0.98	-0.388	0.054	-0.0116	0.42	0.019	0.83	-0.00063	0.88	0.029	-0.065
seq.5093.47	Q9Y219	JAG2	3714	Protein jagged-2	0.046	0.54	0.000443	0.8	-0.000546	0.98	0.041	0.46	0.021	0.92	-0.00779	0.82	-0.0016	0.67	-0.00592	0.9	0.0019	0.99	0.11	0.23	0.0029	0.52	-0.00107	1	0.000551	0.79	-0.006	-0.041
seq.4145.58	P20783	NTF3	4908	Neurotrophin-3	0.037	0.55	0.0017	0.49	-0.0249	0.29	0.038	0.57	0.048	0.68	0.021	0.82	0.0016	0.78	0.021	0.85	0.018	0.97	-0.161	0.062	0.0015	0.78	0.027	0.96	-0.000194	0.98	-0.061	-0.016
seq.20589.5	P55283	CDH4	1002	Cadherin-4	-0.0229	0.86	0.01	0.022	-0.0101	0.72	-0.0215	0.88	0.11	0.59	0.0069	0.95	-0.00436	0.68	0.0079	0.96	-0.000221	1	-0.515	0.02	-0.0073	0.55	-0.0162	0.96	0.000938	0.89	0.13	0.062
seq.25058.23	Q9BZ71	PITPNM3	83394	Membrane-associated phosphatidylinositol transfer protein 3	0.025	0.76	0.0013	0.48	-0.000369	0.99	0.012	0.82	-0.00187	0.99	0.012	0.8	0.000225	0.96	0.0076	0.9	0.0061	0.97	0.034	0.83	0.0044	0.31	0.015	0.77	0.000171	0.96	-0.025	-0.04
seq.15670.15	Q7Z5L3	C1QL2	165257	Complement C1q-like protein 2	0.024	0.79	-0.00122	0.59	0.0019	0.92	0.017	0.81	-0.021	0.93	-4.86e-05	1	-0.00126	0.85	-0.000947	0.99	0.0078	0.98	0.0074	0.96	0.003	0.51	-0.0098	0.97	0.0019	0.69	-0.061	-0.043
seq.21172.11	Q9H1K6	TLNRD1	59274	Mesoderm development candidate 1	-0.144	0.13	0.0021	0.36	-0.00978	0.65	-0.148	0.036	-0.178	0.1	-0.0993	0.74	-0.000155	0.99	-0.0889	0.7	-0.0747	0.97	-0.147	0.27	0.0093	0.23	0.085	0.67	0.0073	0.44	-0.043	0.005
seq.21710.16	Q8NFZ3	NLGN4Y	22829	Neuroligin-4, Y-linked	-0.0348	0.63	-0.000473	0.71	-0.0049	0.74	-0.0372	0.46	-0.027	0.88	-0.194	0.76	-0.00569	0.86	-0.191	0.6	-0.141	0.97	0.081	0.4	-0.00289	0.53	0.1	0.91	0.014	0.18	0.074	-0.008
seq.8300.82	O75381	PEX14	5195	Peroxisomal membrane protein PEX14:N-term	-0.0885	0.37	0.012	0.0035	-0.0151	0.51	-0.0919	0.54	-0.0125	0.97	-0.0461	0.8	-0.00226	0.84	-0.0385	0.84	-0.0549	0.97	-0.222	0.17	-0.00863	0.42	-0.00307	1	0.0013	0.85	-0.048	-0.034
seq.6553.68	Q9UL16	CFAP45	25790	Cilia- and flagella-associated protein 45	0.088	0.24	-0.00092	0.39	-0.00694	0.61	0.053	0.35	0.044	0.8	-0.0709	0.8	0.000579	0.97	-0.0582	0.84	-0.0881	0.97	-0.0757	0.58	0.0035	0.54	-0.048	0.84	-0.000102	0.99	-0.077	-0.008
seq.9227.15	Q15116	PDCD1	5133	Programmed cell death protein 1	0.088	0.15	-2.63e-05	0.99	3.85e-05	1	0.068	0.068	0.063	0.54	-0.058	0.86	0.011	0.69	-0.0593	0.89	-0.0566	0.97	0.24	0.26	0.0029	0.64	0.033	0.71	0.0011	0.85	0.046	-0.022
seq.11262.39	Q9H4I3	TRABD	80305	TraB domain-containing protein	-0.034	0.37	0.0018	0.12	-0.00342	0.72	-0.0323	0.52	-0.00576	0.96	0.016	0.88	-0.000819	0.94	0.014	0.92	-0.000606	1	0.087	0.24	0.0015	0.72	-0.0209	0.85	-2.08e-05	1	0.11	-0.019
seq.17398.55	P09601	HMOX1	3162	Heme oxygenase 1	0.067	0.32	-0.00165	0.59	-0.00623	0.7	0.067	0.4	0.073	0.58	0.19	0.46	0.012	0.64	0.21	0.12	0.15	0.97	0.19	0.13	0.0026	0.68	-0.0404	0.96	-0.00284	0.81	0.088	-0.12
seq.7219.152	P0DMV8	HSPA1A, HSPA1B	3303	Heat shock 70 kDa protein 1A	0.14	0.16	-0.00186	0.44	-0.00626	0.81	0.13	0.053	0.13	0.39	0.014	0.88	-0.00289	0.77	0.011	0.91	0.0031	0.99	-0.0499	0.82	0.0055	0.38	-0.000311	1	-0.000255	0.95	0.058	-0.042
seq.8465.52	P09668	CTSH	1512	Cathepsin H	0.046	0.64	-0.00482	0.12	0.019	0.45	0.046	0.59	-0.00333	0.99	-0.0656	0.87	-0.00626	0.67	-0.114	0.75	-0.142	0.97	0.2	0.35	0.012	0.22	0.2	0.57	0.0029	0.85	-0.026	-0.032
seq.10087.10	P02489	CRYAA2, CRYAA	102724652	Alpha-crystallin A chain	0.042	0.47	-0.00201	0.26	0.012	0.43	0.041	0.39	0.025	0.84	-0.00304	0.92	-0.000805	0.83	-0.00108	0.99	0.0049	0.97	0.14	0.31	0.0033	0.52	0.0081	0.83	-9.99e-05	0.96	-0.006	0
seq.10049.112	P54274	TERF1	7013	Telomeric repeat-binding factor 1	0.073	0.14	0.000224	0.87	-0.014	0.22	0.061	0.054	0.056	0.5	0.0079	0.8	0.000784	0.7	0.0074	0.86	0.0045	0.97	0.11	0.045	0.0021	0.52	-0.00166	0.99	0.000176	0.92	-0.022	0.028
seq.8315.5	Q8N690	DEFB119	245932	Beta-defensin 119	0.024	0.6	0.001	0.43	-0.00892	0.48	0.021	0.58	0.0083	0.95	-0.015	0.8	-0.00128	0.77	-0.0136	0.87	-0.0162	0.97	0.0025	0.97	-0.00148	0.59	-0.000909	1	-0.0002	0.94	0.049	-0.036
seq.10557.6	Q8N6K0	TEX29	121793	Testis-expressed sequence 29 protein	-0.0172	0.75	0.0047	0.03	-0.00264	0.86	-0.0212	0.77	0.044	0.68	0.14	0.42	-0.00138	0.93	0.15	0.12	0.14	0.95	-0.127	0.1	-0.00268	0.58	0.1	0.48	-0.000696	0.96	0.2	-0.029
seq.23682.79	Q5T8I9	HENMT1	113802	Small RNA 2'-O-methyltransferase	-0.0273	0.67	0.002	0.052	-0.0101	0.22	-0.021	0.65	-0.00966	0.96	0.095	0.61	0.000376	0.97	0.1	0.2	0.099	0.97	0.094	0.29	-0.00106	0.78	0.0028	1	0.000571	0.95	0.099	-0.099
seq.2697.7	P02776	PF4	5196	Platelet factor 4	-0.038	0.81	0.011	0.1	-0.0351	0.38	-0.0396	0.88	0.18	0.56	0.000136	1	0.019	0.67	0.0043	1	-0.0119	1	-0.221	0.64	-0.0171	0.53	-0.509	0.15	-0.00935	0.79	0.11	0.41
seq.6451.64	Q9BXN1	ASPN	54829	Asporin	0.029	0.69	0.002	0.44	-0.0164	0.37	0.032	0.78	-0.0389	0.79	-0.158	0.79	0.000385	0.99	-0.158	0.8	-0.128	0.97	0.064	0.57	-0.000483	0.93	-0.451	0.012	-0.00289	0.91	-0.351	0.22
seq.23551.15	O75528	TADA3	10474	Transcriptional adapter 3	-0.0571	0.31	0.0032	0.26	-0.0112	0.57	-0.0492	0.64	0.0046	0.98	0.023	0.88	0.004	0.78	0.036	0.88	0.055	0.97	0.024	0.93	-0.0179	0.11	-0.045	0.87	0.0032	0.75	-0.11	0
seq.25463.3	P31323	PRKAR2B	5577	cAMP-dependent protein kinase type II-beta regulatory subunit	-0.101	0.42	0.01	0.1	-0.0119	0.76	-0.118	0.58	0.065	0.88	0.11	0.71	0.003	0.84	0.12	0.3	0.095	0.97	-0.866	0.0073	-0.0169	0.45	0.013	0.98	-0.00412	0.62	-0.039	0.035
seq.17837.5	O15247	CLIC2	1193	Chloride intracellular channel protein 2	-0.0773	0.16	-0.00718	0.0078	0.048	0.016	-0.0812	0.35	-0.0674	0.51	0.035	0.93	-0.00326	0.92	0.06	0.89	0.0016	1	0.081	0.59	0.013	0.076	-0.491	0.000836	0.0024	0.88	0.54	0.45
seq.2805.6	Q9BYF1	ACE2	59272	Angiotensin-converting enzyme 2	-0.00644	0.9	0.0034	0.023	-0.0104	0.36	-0.00482	0.94	0.053	0.46	0.0046	0.88	-0.000255	0.94	0.0023	0.97	0.0031	0.98	-0.0257	0.81	-0.000518	0.91	-0.00538	0.96	-0.00016	0.95	0.2	0.024
seq.9609.25	Q9NSD4	ZN275_HUMAN	10838	Zinc finger protein 275	-0.0857	0.23	2.56e-05	0.99	0.000232	0.99	-0.0929	0.053	-0.108	0.32	-0.0229	0.8	-0.000398	0.95	-0.0255	0.71	-0.0204	0.97	0.12	0.57	0.0055	0.52	0.0086	0.96	0.0012	0.75	-0.026	-0.078
seq.12786.61	Q9NPB8	GPCPD1	56261	Glycerophosphocholine phosphodiesterase GPCPD1	-0.0303	0.73	0.007	0.087	-0.0245	0.36	-0.0214	0.88	0.089	0.64	0.038	0.66	-0.00213	0.67	0.039	0.61	0.046	0.97	-0.35	0.029	-0.0083	0.48	0.05	0.4	0.000328	0.96	0.096	-0.11
seq.17154.2	Q15185	PTGES3	10728	Prostaglandin E synthase 3	-0.00253	0.98	-0.000631	0.83	-0.00112	0.96	-0.000138	1	-0.0722	0.53	-0.0342	0.83	0.0017	0.87	-0.0299	0.87	-0.0193	0.97	0.25	0.019	-0.00157	0.81	0.0028	1	0.0038	0.55	-0.113	-0.053
seq.4859.6	P36894	BMPR1A	657	Bone morphogenetic protein receptor type-1A	0.027	0.73	-0.000338	0.92	-0.0103	0.78	0.023	0.7	0.0021	0.99	-0.024	0.93	-0.00352	0.85	-0.00344	0.99	-0.00943	0.99	0.083	0.38	0.0047	0.43	0.1	0.71	0.0032	0.8	-0.164	-0.08
seq.21395.23	O14917	PCDH17	27253	Protocadherin-17	0.0061	0.96	-0.00642	0.013	0.028	0.23	0.0034	0.97	-0.0728	0.64	-0.131	0.8	-0.00504	0.84	-0.129	0.7	-0.111	0.97	-0.103	0.51	0.0015	0.86	0.059	0.94	0.0059	0.66	-0.116	-0.011
seq.8393.121	Q9UBX1	CTSF	8722	Cathepsin F	0.056	0.096	0.0016	0.24	0.0038	0.78	0.057	0.13	0.05	0.41	-0.0148	0.7	-0.000391	0.88	-0.0143	0.76	-0.0199	0.97	0.079	0.072	0.0015	0.63	0.008	0.78	6e-05	0.97	0.11	-0.059
seq.22784.4	Q8NHS9	SPATA22	84690	Spermatogenesis-associated protein 22	0.095	0.2	0.000804	0.38	-0.0102	0.44	0.075	0.15	0.061	0.65	-0.00368	0.93	-0.000535	0.84	-0.00376	0.94	-0.00125	1	0.0032	0.96	-0.000916	0.74	-0.000824	1	-0.000337	0.85	0.011	0.045
seq.25413.80	Q13066	GAGE2C, GAGE2B	2574	G antigen 2	-0.00433	0.95	0.000849	0.72	0.000756	0.97	-0.00923	0.91	0.029	0.82	0.027	0.82	0.0027	0.69	0.033	0.81	0.029	0.97	0.29	0.044	-0.0025	0.8	0.034	0.7	-0.000448	0.93	0.063	-0.157
seq.8327.26	Q9H4A9	DPEP2	64174	Dipeptidase 2	0.017	0.64	-0.00208	0.1	-0.00106	0.89	0.017	0.68	-0.01	0.92	0.24	0.29	0.011	0.68	0.27	0.0066	0.25	0.51	0.0055	0.95	-0.00101	0.79	0.073	0.87	-0.00534	0.66	-0.119	-0.039
seq.19372.7	Q7Z553	MDGA2	161357	MAM domain-containing glycosylphosphatidylinositol anchor protein 2	-0.0245	0.84	0.0017	0.7	-0.0123	0.65	-0.0253	0.81	-0.0903	0.61	-0.0618	0.88	-0.00456	0.86	-0.0527	0.89	-0.0363	0.98	0.098	0.69	0.014	0.2	0.086	0.88	0.0066	0.67	-0.071	-0.004
seq.7191.32	Q14BN4	SLMAP	7871	Sarcolemmal membrane-associated protein	-0.131	0.3	0.0083	0.23	-0.0448	0.31	-0.138	0.54	0.06	0.9	0.042	0.84	0.0083	0.68	0.056	0.88	0.075	0.97	-0.701	0.0098	-0.00305	0.86	-0.0809	0.69	0.0036	0.73	0.001	0.003
seq.22003.4	Q15165	PON2	5445	Paraoxonase 2	0.08	0.12	-0.00318	0.22	0.027	0.44	0.08	0.22	0.076	0.39	0.11	0.52	-0.0119	0.67	0.12	0.17	0.093	0.97	-0.0469	0.51	-0.00381	0.39	0.091	0.44	-0.000956	0.93	-0.013	-0.069
seq.3235.50	Q8TEU8	WFIKKN2	124857	WAP, Kazal, immunoglobulin, Kunitz and NTR domain-containing protein 2	0.012	0.88	-0.000632	0.76	-0.00847	0.56	0.0065	0.92	-0.0211	0.9	-0.136	0.8	0.0043	0.87	-0.121	0.76	-0.0901	0.97	-0.106	0.35	0.0077	0.2	0.077	0.9	-3.35e-05	1	-0.061	0.001
seq.8918.64	Q14289	PTK2B	2185	Protein-tyrosine kinase 2-beta:Focal adhesion targeting domain	-0.0175	0.74	0.0035	0.097	-0.00301	0.84	-0.0153	0.84	0.055	0.49	-0.0206	0.81	-0.00427	0.68	-0.0187	0.88	-0.0327	0.97	-0.0629	0.48	-0.00237	0.65	-0.063	0.54	-0.00117	0.84	0.23	0.11
seq.23677.30	Q9NZQ3	NCKIPSD	51517	NCK-interacting protein with SH3 domain	-0.165	0.27	0.01	0.17	-0.0198	0.65	-0.187	0.49	0.059	0.92	0.015	0.84	0.0017	0.75	0.016	0.87	0.0076	0.98	-1.25	0.0054	-0.0182	0.55	-0.0351	0.47	0.000455	0.92	-0.045	0.092
seq.8975.26	Q92600	CNOT9	9125	Cell differentiation protein RCD1 homolog	-0.15	0.3	0.012	0.085	-0.0252	0.56	-0.152	0.55	0.091	0.84	-0.0613	0.69	-0.000768	0.94	-0.051	0.65	-0.0564	0.97	-0.917	0.0049	-0.0106	0.58	-0.0168	0.96	0.0014	0.84	0.009	0.008
seq.10438.19	P15509	CSF2RA	1438	Granulocyte-macrophage colony-stimulating factor receptor subunit alpha	0.028	0.53	-8.17e-05	0.95	0.01	0.35	0.025	0.5	-0.00984	0.94	0.072	0.82	0.0017	0.84	0.065	0.84	0.1	0.97	0.06	0.46	-0.000788	0.88	-0.0625	0.92	0.000896	0.93	0.039	-0.088
seq.4815.25	O95881	TXNDC12	51060	Thioredoxin domain-containing protein 12	0.041	0.66	-0.00112	0.38	0.011	0.57	0.045	0.46	0.046	0.81	-0.121	0.7	0.0056	0.7	-0.1	0.59	-0.0956	0.97	0.063	0.71	-0.000502	0.92	0.11	0.69	-0.00395	0.81	-0.131	-0.064
seq.10440.26	Q9H6B4	CLMP	79827	CXADR-like membrane protein:Extracellular domain	0.043	0.55	-0.0049	0.097	0.042	0.074	0.044	0.51	0.0042	0.98	-0.0581	0.84	0.0038	0.8	-0.0455	0.88	-0.042	0.97	0.15	0.43	0.0015	0.84	0.045	0.93	0.0018	0.86	-0.137	0.009
seq.3388.58	Q9P286	PAK5	57144	Serine/threonine-protein kinase PAK 5	-0.0514	0.32	0.0016	0.37	-0.00721	0.67	-0.0514	0.4	-0.0361	0.76	-0.00488	0.84	-0.000622	0.8	-0.00317	0.94	-0.00347	0.98	0.11	0.12	-0.00512	0.25	-0.00702	0.95	-0.000673	0.78	0.065	0.004
seq.9269.7	P43251	BTD	686	Biotinidase	-0.0559	0.23	0.0026	0.0019	-0.0178	0.096	-0.0619	0.038	-0.059	0.42	-0.0282	0.8	-0.00133	0.83	-0.0259	0.81	-0.0157	0.97	-0.0144	0.94	0.0045	0.22	0.06	0.84	-0.000637	0.9	0.052	0.008
seq.4904.7	P42575	CASP2	835	Caspase-2	-0.0139	0.79	0.0022	0.09	-0.00815	0.51	-0.012	0.84	0.0079	0.96	-0.00866	0.82	-0.000626	0.88	-0.0061	0.92	-0.00332	0.98	0.12	0.55	-0.0026	0.63	0.017	0.75	0.000725	0.83	0.065	0.009
seq.17348.5	P57105	SYNJ2BP	55333	Synaptojanin-2-binding protein	-0.0262	0.69	0.002	0.31	-0.00917	0.54	-0.0262	0.69	0.007	0.97	-0.00371	0.97	-0.000807	0.92	-0.00243	0.99	0.017	0.97	-0.0141	0.9	-0.00368	0.45	-0.0149	0.96	0.0016	0.8	-0.076	-0.044
seq.11171.25	P21333	FLNA	2316	Filamin-A:Calponin Homology 2	-0.0643	0.71	0.014	0.052	-0.0261	0.54	-0.0753	0.77	0.17	0.59	0.067	0.81	0.005	0.77	0.087	0.76	0.053	0.97	-0.495	0.089	-0.0223	0.26	0.039	0.91	-0.00477	0.66	0.035	-0.035
seq.9016.12	P55055	NR1H2	7376	Oxysterols receptor LXR-beta	-0.0249	0.34	0.000225	0.89	0.0011	0.88	-0.0256	0.54	-0.0127	0.86	-0.0141	0.81	0.000798	0.84	-0.0133	0.86	-0.0104	0.97	0.089	0.16	-0.00399	0.4	0.012	0.96	0.0012	0.83	0.14	-0.086
seq.3342.76	P42684	ABL2	27	Abelson tyrosine-protein kinase 2	-0.0957	0.18	0.003	0.14	-0.0101	0.21	-0.0883	0.094	-0.0663	0.61	-0.0127	0.82	0.0012	0.86	-0.012	0.89	-0.00728	0.98	0.029	0.86	-0.0133	0.026	-0.0353	0.5	0.0012	0.75	0.13	0.04
seq.4471.50	Q08188	TGM3	7053	Protein-glutamine gamma-glutamyltransferase E	0.15	0.46	-0.00166	0.79	0.027	0.64	0.15	0.45	0.2	0.56	-0.0462	0.92	-0.0183	0.75	-0.0535	0.95	-0.115	0.97	-0.216	0.6	0.0083	0.63	0.057	0.99	0.027	0.66	-0.04	0.079
seq.2742.68	Q9Y286	SIGLEC7	27036	Sialic acid-binding Ig-like lectin 7	0.078	0.083	-0.0042	0.0055	0.0093	0.39	0.078	0.047	0.075	0.21	0.27	0.34	0.011	0.64	0.31	0.0032	0.28	0.61	0.18	0.02	0.0039	0.4	0.11	0.78	-0.00672	0.55	-0.079	-0.06
seq.16597.11	Q86SX6	GLRX5	51218	Glutaredoxin-related protein 5, mitochondrial	0.067	0.33	0.000897	0.59	-0.0105	0.46	0.052	0.37	0.038	0.82	0.0065	0.85	-0.000723	0.86	0.0028	0.96	-0.0053	0.97	0.12	0.42	0.0012	0.82	-0.0167	0.72	-0.00128	0.65	-0.078	-0.09
seq.16596.25	O76003	GLRX3	10539	Glutaredoxin-3	-0.0435	0.7	0.0082	0.14	-0.018	0.58	-0.049	0.79	0.085	0.78	0.28	0.32	0.007	0.78	0.3	0.086	0.19	0.97	-0.482	0.074	-0.0105	0.58	-0.293	0.31	-0.0109	0.64	0.065	0.4
seq.21116.13	O75530	EED	8726	Polycomb protein EED	-0.0467	0.71	0.0097	0.016	-0.0467	0.3	-0.0487	0.72	0.072	0.78	-0.00385	0.98	-0.00258	0.81	-0.00342	0.99	-0.00524	0.99	-0.0834	0.79	-0.00819	0.53	-0.0328	0.9	0.0019	0.83	0.16	-0.059
seq.13689.2	P11926	ODC1	4953	Ornithine decarboxylase	0.026	0.61	-0.00466	0.014	0.022	0.19	0.028	0.68	-0.0449	0.69	0.017	0.8	0.0024	0.64	0.016	0.86	0.015	0.97	-0.104	0.47	0.0031	0.55	0.0062	0.97	0.00055	0.87	-0.237	-0.248
seq.13713.164	Q96IW7	SEC22A	26984	Vesicle-trafficking protein SEC22a	-0.0663	0.63	0.011	0.027	-0.0188	0.63	-0.065	0.72	0.11	0.7	-0.00286	0.97	-0.00197	0.78	-0.00316	0.98	-0.0174	0.97	-0.287	0.18	-0.00401	0.71	0.033	0.75	-0.0012	0.85	0.084	-0.056
seq.8363.18	A8MWY0	ELAPOR2	222223	UPF0577 protein KIAA1324-like	0.019	0.82	0.000406	0.77	0.0033	0.89	0.0016	0.98	-0.015	0.94	0.0073	0.82	0.000161	0.95	0.0069	0.88	0.008	0.97	0.047	0.57	0.0035	0.48	0.0075	0.87	-0.000379	0.84	-0.029	-0.034
seq.7071.23	Q9UKM7	MAN1B1	11253	Endoplasmic reticulum mannosyl-oligosaccharide 1,2-alpha-mannosidase	0.04	0.27	0.0018	0.055	-0.00582	0.56	0.035	0.25	0.023	0.78	-0.0562	0.72	-0.00201	0.8	-0.0542	0.58	-0.0455	0.97	0.085	0.038	0.0027	0.37	0.041	0.71	-0.000783	0.9	0.006	-0.018
seq.25904.17	Q92608	DOCK2	1794	Dedicator of cytokinesis protein 2	-0.0154	0.66	0.0028	0.0029	-0.00293	0.61	-0.0155	0.66	2.23e-05	1	-0.00807	0.92	-0.000276	0.96	-0.00819	0.93	-0.0135	0.97	-0.00701	0.89	-0.00148	0.58	0.081	0.037	-0.00101	0.82	0.073	-0.043
seq.21975.22	Q05084	ICA1	3382	Islet cell autoantigen 1	-0.05	0.45	0.000831	0.8	-0.00802	0.6	-0.0516	0.62	-2.32e-05	1	0.045	0.81	0.0073	0.67	0.046	0.88	0.061	0.97	-0.1	0.64	-0.00374	0.63	-0.066	0.58	0.0026	0.74	-0.037	0.01
seq.14616.16	Q96SR6	ZNF382	84911	Zinc finger protein 382	0.038	0.66	0.000363	0.89	0.0047	0.88	0.03	0.63	0.0087	0.97	0.015	0.8	-0.00082	0.89	0.018	0.87	0.03	0.97	0.052	0.63	0.0035	0.58	-0.025	0.75	-0.00229	0.55	-0.049	0.028
seq.12698.72	O00629	KPNA4	3840	Importin subunit alpha-3	-0.073	0.3	0.0081	0.058	-0.0331	0.12	-0.0735	0.4	-0.0067	0.98	-0.00657	0.82	-0.00105	0.72	-0.00849	0.87	-0.0132	0.97	-0.0879	0.38	-0.00343	0.55	-0.0111	0.64	-0.000185	0.92	0.13	0.076
seq.8476.11	P10645	CHGA	1113	Chromogranin-A	0.046	0.49	-0.00323	0.29	0.0058	0.76	0.048	0.57	-0.0114	0.96	-0.205	0.82	-0.0138	0.81	-0.185	0.85	-0.153	0.97	-0.0576	0.71	0.007	0.43	0.37	0.44	0.014	0.54	-0.143	-0.098
seq.23541.61	Q8N0X4	CLYBL	171425	Citrate lyase subunit beta-like protein, mitochondrial	-0.126	0.43	0.011	0.14	-0.0427	0.31	-0.141	0.56	0.031	0.96	0.024	0.81	0.0011	0.87	0.025	0.87	0.013	0.97	-0.787	0.057	-0.0251	0.35	-0.107	0.15	-0.00165	0.84	-0.038	0.17
seq.4840.73	P09919	CSF3	1440	Granulocyte colony-stimulating factor	0.13	0.25	0.0022	0.23	-0.00658	0.78	0.1	0.27	0.074	0.78	0.031	0.81	0.0046	0.64	0.029	0.86	0.024	0.97	0.017	0.95	-0.00522	0.68	0.0072	0.99	-0.00526	0.47	-0.122	-0.11
seq.17794.6	O15305	PMM2	5373	Phosphomannomutase 2	-0.145	0.37	0.0059	0.43	-0.0184	0.68	-0.165	0.52	0.082	0.89	0.16	0.61	0.0021	0.94	0.17	0.58	0.084	0.97	-1.03	0.016	-0.0166	0.58	-0.236	0.12	0.000889	0.96	0.026	0.42
seq.6395.58	Q96T91	GPHA2	170589	Glycoprotein hormone alpha-2	0.0095	0.9	-0.00295	0.14	0.022	0.4	0.009	0.89	-0.0235	0.86	0.0065	0.88	0.000489	0.92	0.015	0.87	0.021	0.97	0.18	0.029	0.0029	0.57	-0.00507	0.98	0.000788	0.84	0.009	-0.008
seq.21858.25	Q8IUQ4	SIAH1	6477	E3 ubiquitin-protein ligase SIAH1	-0.0533	0.46	0.0085	0.0059	-0.0141	0.43	-0.053	0.6	0.033	0.88	-0.0136	0.78	-0.000969	0.78	-0.0132	0.86	0.000325	1	-0.264	0.084	-0.00818	0.41	-0.00347	1	0.000516	0.92	0.006	0.02
seq.8407.84	Q04721	NOTCH2	4853	Neurogenic locus notch homolog protein 2	-0.0106	0.82	0.0022	0.086	-0.0122	0.18	-0.0126	0.75	-0.0372	0.57	-0.289	0.69	0.0011	0.95	-0.201	0.61	-0.229	0.97	-0.0711	0.44	0.0046	0.32	-0.12	0.94	0.0012	0.93	-0.072	0.032
seq.7948.129	A6NH11	GLTD2_HUMAN	388323	Glycolipid transfer protein domain-containing protein 2	-0.0492	0.4	-0.000389	0.87	0.013	0.43	-0.0476	0.44	-0.0722	0.44	0.0064	0.93	0.0023	0.71	0.005	0.95	-0.00448	0.98	0.028	0.82	0.0032	0.61	0.018	0.87	0.000157	0.98	-0.192	-0.023
seq.8971.9	Q9ULB1	NRXN1	9378	Neurexin-1	0.023	0.88	0.0032	0.046	-0.0158	0.46	-0.0145	0.87	-0.0142	0.97	-0.0674	0.86	0.000874	0.97	-0.045	0.9	-0.0152	0.99	0.19	0.43	0.0089	0.2	0.13	0.55	0.0026	0.86	0.055	0.011
seq.2844.53	P35590	TIE1	7075	Tyrosine-protein kinase receptor Tie-1, soluble	-0.00186	0.98	-0.00343	0.064	0.016	0.37	-0.00211	0.97	-0.0402	0.72	-0.0457	0.91	0.0095	0.71	-0.00578	0.99	-0.0145	0.99	0.1	0.23	0.0016	0.73	0.025	0.98	0.000353	0.98	-0.035	-0.053
seq.22587.37	Q9UF33	EPHA6	285220	Ephrin type-A receptor 6	-0.0227	0.77	0.000554	0.87	0.0057	0.78	-0.0225	0.78	-0.0775	0.51	-0.0689	0.87	0.000176	0.99	-0.0469	0.9	-0.0287	0.98	-0.126	0.33	0.0092	0.26	0.12	0.74	0.0043	0.75	-0.144	-0.009
seq.16802.31	Q9NX40	OCIAD1	54940	OCIA domain-containing protein 1	0.0072	0.9	-0.00076	0.7	0.004	0.76	0.011	0.88	-0.0408	0.7	0.0066	0.87	0.000713	0.88	0.0055	0.94	0.0022	0.99	0.32	0.0044	-0.000179	0.98	0.012	0.94	0.000793	0.87	-0.114	-0.006
seq.4545.53	Q96DA6	DNAJC19	131118	Mitochondrial import inner membrane translocase subunit TIM14	-0.0321	0.57	0.0053	0.031	-0.0232	0.18	-0.0284	0.75	0.037	0.78	-0.0164	0.85	-0.00271	0.74	-0.0166	0.88	-0.0127	0.97	-0.0702	0.49	-0.00608	0.35	-0.0132	0.93	0.000413	0.93	0.093	0.31
seq.7202.107	Q9H3T2	SEMA6C	10500	Semaphorin-6C	-0.00554	0.96	0.000129	0.98	0.012	0.54	-0.00368	0.97	-0.0264	0.91	0.0069	0.95	0.000566	0.95	0.011	0.93	0.0092	0.98	0.14	0.36	0.015	0.042	-0.0176	0.96	0.000722	0.9	-0.055	0.033
seq.22536.1	Q7Z4L9	PPP1R42	286187	Protein phosphatase 1 regulatory subunit 42	-0.0527	0.085	0.000985	0.29	0.000241	0.97	-0.0534	0.059	-0.0585	0.12	-0.0167	0.81	-0.000348	0.95	-0.018	0.86	-0.0322	0.97	0.048	0.62	0.0025	0.58	-0.0138	0.92	-0.000545	0.9	-0.011	-0.043
seq.10693.43	A4D1S0	KLRG2	346689	Killer cell lectin-like receptor subfamily G member 2:C-term	0.24	0.26	0.0017	0.71	0.015	0.84	0.29	0.025	0.28	0.37	0.026	0.9	-0.000135	0.98	0.015	0.93	0.016	0.98	-0.0365	0.94	-0.0072	0.62	-0.349	0.13	0.00053	0.91	-0.029	0.1
seq.14061.48	O14788	TNFSF11	8600	Tumor necrosis factor ligand superfamily member 11	0.044	0.37	0.000474	0.77	5.25e-05	1	0.043	0.39	0.016	0.91	-0.00769	0.84	-0.000343	0.95	-0.00913	0.88	-0.00847	0.97	0.11	0.46	0.003	0.58	0.01	0.91	-4.8e-05	0.99	-0.034	-0.141
seq.5080.131	Q14956	GPNMB	10457	Transmembrane glycoprotein NMB:Extracellular domain	0.064	0.26	-0.00181	0.37	0.016	0.46	0.062	0.28	0.0052	0.98	0.47	0.096	0.02	0.69	0.5	0.0075	0.35	0.58	0.25	0.016	0.0012	0.84	0.19	0.53	-0.00783	0.53	-0.085	-0.113
seq.3070.1	P60568	IL2	3558	Interleukin-2	0.035	0.47	-0.00483	0.09	0.018	0.24	0.034	0.57	0.018	0.9	-0.00533	0.83	0.0006	0.83	-0.00646	0.88	-0.00896	0.97	0.3	0.14	0.0035	0.7	0.031	0.83	-0.000678	0.89	-0.028	0.024
seq.21739.7	Q9Y223	GNE	10020	Bifunctional UDP-N-acetylglucosamine 2-epimerase/N-acetylmannosamine kinase	-0.033	0.76	0.0075	0.039	-0.0186	0.35	-0.0317	0.79	0.026	0.93	0.01	0.81	0.000853	0.8	0.011	0.88	0.015	0.97	-0.205	0.19	-0.0102	0.32	-0.0075	0.92	8.51e-05	0.98	-0.087	-0.017
seq.25308.8	P53667	LIMK1	3984	LIM domain kinase 1	-0.0506	0.33	0.0054	0.072	-0.0211	0.47	-0.0489	0.5	-0.00391	0.98	0.03	0.84	0.0048	0.68	0.034	0.86	0.035	0.97	0.2	0.054	0.0045	0.52	0.058	0.56	-0.00175	0.83	0.16	-0.025
seq.22472.4	Q99081	TCF12	6938	Transcription factor 12	0.057	0.68	0.000497	0.94	0.02	0.57	0.074	0.68	0.068	0.84	0.08	0.8	0.01	0.67	0.085	0.85	0.1	0.97	0.17	0.61	0.019	0.33	-0.0738	0.81	0.0018	0.91	-0.131	-0.016
seq.2843.13	O43291	SPINT2	10653	Kunitz-type protease inhibitor 2	-0.0509	0.55	0.0081	0.041	-0.0128	0.52	-0.0518	0.66	0.028	0.92	-0.061	0.86	0.0056	0.76	-0.0292	0.92	-0.042	0.97	-0.269	0.1	-0.0129	0.22	0.045	0.96	-0.000485	0.97	-0.008	0.11
seq.22540.129	Q99436	PSMB7	5695	Proteasome subunit beta type 7	0.0025	0.98	0.0024	0.27	-0.0024	0.93	0.0027	0.98	0.057	0.69	-0.0153	0.88	-0.00326	0.67	-0.0142	0.9	-0.0114	0.98	-0.176	0.52	-0.00479	0.63	0.022	0.81	-0.000463	0.93	0.058	0.026
seq.2943.5	P08684	CYP3A4	1576	Cytochrome P450 3A4	0.083	0.079	0.0043	0.011	-0.00863	0.45	0.087	0.13	0.12	0.023	0.021	0.92	-0.00175	0.88	0.027	0.89	0.027	0.97	0.23	0.052	0.0035	0.62	0.11	0.26	7.07e-05	0.99	0.084	-0.034
seq.5026.66	P23396	RPS3	6188	40S ribosomal protein S3	-0.0172	0.8	0.0034	0.15	-0.00391	0.86	-0.0119	0.9	0.084	0.35	-0.0132	0.72	-0.00083	0.82	-0.0133	0.82	-0.0165	0.97	-0.00121	0.99	-0.0027	0.73	-0.00308	0.98	-0.000202	0.93	0.12	0.062
seq.6713.4	Q86VZ4	LRP11	84918	Low-density lipoprotein receptor-related protein 11	0.03	0.62	-0.00298	0.15	0.021	0.3	0.03	0.62	-0.00702	0.97	-0.112	0.72	-0.00312	0.86	-0.102	0.61	-0.072	0.97	0.13	0.25	0.005	0.46	0.033	0.95	0.0048	0.59	-0.061	0.034
seq.10606.34	Q5JTV8	TOR1AIP1	26092	Torsin-1A-interacting protein 1:Perinuclear domain	-0.0702	0.41	0.0048	0.25	-0.00275	0.92	-0.065	0.67	0.059	0.8	-0.0829	0.84	-0.000304	0.99	-0.0454	0.89	-0.0537	0.97	-0.381	0.045	-0.00875	0.52	0.031	0.96	0.0015	0.9	0.013	0
seq.8845.2	O15072	ADAMTS3	9508	A disintegrin and metalloproteinase with thrombospondin motifs 3	-0.044	0.14	0.0042	2.27e-06	-0.0279	0.0029	-0.045	0.12	-0.0569	0.15	-0.00985	0.81	-0.000235	0.95	-0.0105	0.88	-0.0141	0.97	0.028	0.61	0.0039	0.23	-0.0136	0.72	-0.000127	0.96	0.16	-0.025
seq.9999.1	O14896	IRF6	3664	Interferon regulatory factor 6	-0.102	0.38	0.011	0.058	-0.0351	0.38	-0.109	0.59	0.11	0.73	0.019	0.93	0.0017	0.84	0.039	0.86	0.041	0.97	-0.667	0.011	-0.00101	0.95	-0.019	0.97	-0.000785	0.92	0.049	-0.009
seq.11178.21	Q4LDE5	SVEP1	79987	Sushi, von Willebrand factor type A, EGF and pentraxin domain-containing protein 1:EGF-like domains 4-6	0.064	0.32	-0.00919	0.000377	0.057	0.0071	0.066	0.35	0.04	0.78	0.031	0.85	0.0042	0.7	0.045	0.81	0.043	0.97	0.069	0.57	-0.00818	0.16	0.082	0.46	-0.00246	0.73	-0.118	-0.047
seq.22403.13	O60814	H2BC12	85236	Histone H2B type 1-K	-0.0461	0.72	-0.0114	0.0026	0.023	0.49	-0.066	0.72	0.085	0.72	-0.026	0.95	0.0043	0.89	-0.00823	0.99	-0.0109	1	0.24	0.31	-0.00206	0.89	-0.272	0.63	-0.0139	0.69	0.39	0.14
seq.10798.4	Q496F6	CD300E	342510	CMRF35-like molecule 2	0.044	0.58	0.000107	0.93	-0.00119	0.95	0.045	0.5	0.047	0.76	-0.000392	0.99	0.0026	0.75	-0.00646	0.94	-0.0142	0.97	0.13	0.1	-0.000561	0.86	0.003	0.98	0.00041	0.86	-0.039	-0.036
seq.11142.11	O95841	ANGPTL1	9068	Angiopoietin-related protein 1:C-Term, Fibrinogen domian	0.033	0.53	0.0015	0.35	-0.0159	0.3	0.031	0.55	0.007	0.97	-0.0099	0.97	0.0092	0.68	0.019	0.95	0.024	0.98	0.079	0.35	0.001	0.83	-0.0529	0.88	-0.0039	0.73	-0.208	-0.028
seq.14149.9	Q9NZH7	IL36B	27177	Interleukin-36 beta	0.079	0.13	0.0011	0.38	-0.0138	0.38	0.073	0.044	0.075	0.38	0.0078	0.87	-0.00111	0.81	0.0068	0.94	0.0062	0.98	0.19	0.16	-0.00119	0.82	-0.00153	1	0.0012	0.74	-0.014	-0.009
seq.6551.94	Q8IW75	SERPINA12	145264	Serpin A12	-0.0214	0.91	-0.000857	0.75	0.0059	0.83	-0.0209	0.86	-0.0659	0.85	-0.014	0.8	-0.00235	0.64	-0.0123	0.87	-0.0145	0.97	0.15	0.47	-0.00319	0.69	-0.002	1	3.64e-05	0.99	-0.025	0.005
seq.6462.12	Q99727	TIMP4	7079	Metalloproteinase inhibitor 4	0.095	0.2	-0.00553	0.046	0.021	0.51	0.095	0.23	0.1	0.35	-0.161	0.67	0.0035	0.88	-0.146	0.48	-0.123	0.97	-0.0169	0.93	0.0022	0.8	0.069	0.86	0.0058	0.66	-0.154	-0.017
seq.9937.7	P17302	GJA1	2697	Gap junction alpha-1 protein	0.038	0.56	-0.000508	0.53	-0.0021	0.8	0.032	0.44	0.024	0.89	-0.000519	0.98	-0.000594	0.8	0.000517	0.99	-9.43e-05	1	0.14	0.081	-0.000793	0.84	0.0054	0.94	0.000786	0.66	0.036	0.074
seq.25419.59	Q5MJ08	SPANXN4	441525	Sperm protein associated with the nucleus on the X chromosome N4	0.031	0.24	-6.23e-05	0.96	-0.0027	0.64	0.028	0.28	0.013	0.86	-0.00618	0.81	-0.000853	0.7	-0.00456	0.89	-0.00466	0.97	0.13	0.053	0.0021	0.56	0.0095	0.8	0.00062	0.75	-0.089	-0.053
seq.21861.8	P40306	PSMB10	5699	Proteasome subunit beta type-10	0.011	0.76	-0.000746	0.58	0.0036	0.7	0.011	0.8	-0.00386	0.97	0.015	0.92	2.01e-05	1	0.017	0.91	0.033	0.97	0.088	0.3	-0.0038	0.48	-0.00258	1	-2.29e-05	1	0.004	-0.04
seq.23545.6	Q9GZM8	NDEL1	81565	Nuclear distribution protein nudE-like 1	-0.0487	0.69	0.0033	0.47	-0.0135	0.64	-0.0525	0.72	0.064	0.81	-0.000322	1	0.000578	0.95	0.0042	0.98	0.011	0.97	0.081	0.73	-0.00805	0.55	-0.0272	0.76	0.0013	0.77	0.2	0.028
seq.25123.198	Q9UBZ4	APEX2	27301	DNA-(apurinic or apyrimidinic site) lyase 2	0.072	0.083	-0.000353	0.8	0.0058	0.75	0.072	0.086	0.054	0.54	-0.00609	0.84	-0.000301	0.92	-0.0037	0.94	0.0021	0.98	0.12	0.51	-0.000131	0.98	-0.00607	0.94	0.000304	0.87	0.03	-0.042
seq.9890.8	P06753	TPM3	7170	Tropomyosin alpha-3 chain	0.0061	0.84	-0.000565	0.74	0.0087	0.48	0.007	0.83	-0.0115	0.86	-0.00848	0.8	0.000785	0.78	-0.00538	0.91	-0.00271	0.98	-0.0108	0.89	0.003	0.41	-0.000319	1	-0.000153	0.95	-0.024	0.014
seq.2827.23	P78423	CX3CL1	6376	Fractalkine	0.000927	0.99	-0.00247	0.53	0.017	0.49	0.019	0.87	-0.0529	0.76	0.041	0.75	0.0023	0.77	0.032	0.86	0.038	0.97	0.23	0.017	-0.000177	0.98	0.000967	1	-0.0032	0.75	-0.207	-0.006
seq.5032.64	Q08945	SSRP1	6749	FACT complex subunit SSRP1	0.044	0.25	0.000431	0.75	-0.00587	0.46	0.044	0.33	0.024	0.82	-0.0159	0.8	-0.0009	0.85	-0.0158	0.87	-0.0179	0.97	0.049	0.57	0.0015	0.72	-0.00053	1	-0.000454	0.87	0.16	-0.028
seq.10663.42	O15503	INSIG1	3638	Insulin-induced gene 1 protein	-0.126	0.089	-0.00131	0.52	0.0098	0.53	-0.12	0.014	-0.13	0.14	-0.00476	0.86	-9.68e-05	0.98	-0.00431	0.92	-0.00977	0.97	0.22	0.097	0.0023	0.69	0.011	0.8	0.000155	0.95	-0.037	-0.064
seq.7253.6	Q96PU8	QKI	9444	Protein quaking	0.053	0.48	-0.00102	0.52	-0.00331	0.86	0.04	0.49	0.019	0.93	-0.00345	0.92	-0.000719	0.84	-0.00563	0.92	-0.0177	0.97	0.07	0.65	0.0032	0.59	0.011	0.92	-0.000939	0.8	0.017	-0.016
seq.18898.36	Q5TGJ6	HDGFL1	154150	Hepatoma-derived growth factor-like protein 1	0.059	0.11	-0.000832	0.45	0.0047	0.53	0.057	0.054	0.045	0.48	-0.00876	0.8	0.000329	0.94	-0.0062	0.9	0.0023	0.98	0.067	0.23	0.0025	0.5	0.0066	0.9	-9.26e-05	0.97	-0.103	-0.029
seq.6433.57	Q96MK3	FAM20A	54757	Pseudokinase FAM20A	0.042	0.32	-0.00392	0.022	0.016	0.12	0.043	0.46	-0.00258	0.99	-0.031	0.77	0.0019	0.71	-0.0285	0.76	-0.0398	0.97	0.04	0.67	0.0042	0.46	0.034	0.7	-0.00123	0.79	-0.275	-0.084
seq.12020.39	P07738	BPGM	669	Bisphosphoglycerate mutase	-0.0862	0.23	-0.00272	0.53	0.016	0.55	-0.0819	0.54	-0.0551	0.71	0.17	0.68	-0.00626	0.88	0.15	0.81	0.082	0.97	0.37	0.047	0.014	0.25	-1.07	0.012	-0.00439	0.92	0.72	0.86
seq.7910.41	Q9P244	LRFN1	57622	Leucine-rich repeat and fibronectin type III domain-containing protein 1	-0.0147	0.66	-0.00132	0.29	0.0044	0.55	-0.0123	0.79	-0.0647	0.11	-0.0196	0.76	-0.00126	0.76	-0.0195	0.76	-0.015	0.97	0.18	0.0073	-0.000845	0.83	-0.0122	0.91	-0.000176	0.97	-0.107	-0.055
seq.12651.21	Q15119	PDK2	5164	[Pyruvate dehydrogenase (acetyl-transferring)] kinase isozyme 2, mitochondrial	-0.037	0.67	0.0028	0.18	-0.0127	0.48	-0.0437	0.5	-0.0382	0.86	-0.00847	0.88	-0.000122	0.98	-0.0069	0.9	-0.00294	0.99	0.054	0.47	-0.00267	0.49	-0.00958	0.85	-0.000256	0.91	0.004	0.027
seq.9261.14	O15197	EPHB6	2051	Ephrin type-B receptor 6	0.019	0.79	-0.00455	0.37	0.019	0.26	0.019	0.79	-0.0311	0.84	-0.0913	0.87	-0.00399	0.92	-0.0556	0.91	-0.0451	0.98	-0.138	0.28	0.0059	0.47	0.025	0.99	0.0079	0.65	-0.172	-0.007
seq.23699.61	P36957	DLST	1743	Dihydrolipoyllysine-residue succinyltransferase component of 2-oxoglutarate dehydrogenase complex, mitochondrial	-0.0668	0.31	0.0046	0.071	-0.00433	0.81	-0.0609	0.55	-0.0221	0.92	0.11	0.69	-0.00445	0.83	0.11	0.74	0.12	0.88	-0.0745	0.55	2.1e-05	1	-0.284	0.072	-0.00322	0.85	-0.035	0.41
seq.11638.42	O43825	B3GALT2	8707	Beta-1,3-galactosyltransferase 2	-0.0337	0.63	0.0017	0.33	-0.0055	0.74	-0.0254	0.62	-0.0103	0.96	-0.045	0.8	-0.00218	0.82	-0.0386	0.79	-0.0467	0.97	0.093	0.41	-0.00435	0.41	-0.0178	0.97	0.0044	0.37	-0.025	0.037
seq.15515.2	P0DJI8	SAA1	6288	Serum amyloid A-1 protein	0.23	0.2	-0.0355	3.52e-05	0.1	0.13	0.2	0.44	0.055	0.93	0.037	0.85	0.014	0.64	0.037	0.9	0.056	0.97	0.39	0.33	-0.0294	0.15	-0.304	0.28	-0.00689	0.32	-0.227	-0.049
seq.10976.44	P15941	MUC1	4582	Mucin-1:region 3	0.084	0.2	-0.000368	0.91	0.0054	0.86	0.078	0.13	0.054	0.7	-0.00717	0.81	0.0016	0.67	-0.00443	0.92	-0.00293	0.98	0.26	0.021	-0.00291	0.54	-0.00676	0.94	0.000263	0.91	-0.045	0.024
seq.25248.28	P49757	NUMB	8650	Protein numb homolog	-0.0766	0.55	0.0081	0.18	-0.0417	0.28	-0.0861	0.65	0.086	0.81	0.026	0.93	0.0018	0.81	0.037	0.88	0.068	0.97	-0.677	0.03	-0.0121	0.58	-0.0486	0.61	0.000109	0.99	0.033	0.11
seq.16918.198	O15455	TLR3	7098	Toll-like receptor 3	0.077	0.3	0.000748	0.76	0.0052	0.86	0.061	0.37	0.031	0.86	-0.0615	0.73	-0.00268	0.67	-0.0712	0.29	-0.0716	0.97	-0.0303	0.89	0.005	0.53	-0.0386	0.83	0.000343	0.96	-0.047	-0.044
seq.18928.10	Q8WXG8	S100Z	170591	Protein S100-Z	0.13	0.22	0.000913	0.45	-0.014	0.44	0.073	0.3	0.071	0.76	0.0058	0.87	0.0012	0.76	0.0065	0.9	0.015	0.97	0.031	0.84	0.004	0.44	0.01	0.83	-0.000402	0.86	-0.057	0.065
seq.7826.1	Q9C098	DCLK3	85443	Serine/threonine-protein kinase DCLK3	0.03	0.68	0.000189	0.91	0.0053	0.78	0.021	0.68	-0.0132	0.94	0.0068	0.81	0.000976	0.77	0.008	0.88	0.0055	0.97	0.027	0.81	-0.000216	0.97	-0.00872	0.88	-0.000299	0.9	-0.05	0.038
seq.21817.5	P24844	MYL9	10398	Myosin, light chain 9, regulatory	-0.0611	0.6	0.005	0.41	-0.0378	0.29	-0.0968	0.66	0.03	0.95	-0.0188	0.93	-0.000129	0.99	-0.0114	0.96	-0.0554	0.97	-0.943	0.019	-0.0093	0.72	-0.139	0.43	-0.00223	0.9	-0.053	0.12
seq.6377.54	Q7Z4W2	LYZL2	119180	Lysozyme-like protein 2	-0.0251	0.77	0.002	0.67	-0.00657	0.75	-0.0264	0.78	0.065	0.67	0.0022	0.97	-0.00123	0.84	0.0046	0.96	-0.00826	0.98	-0.0595	0.73	-0.0013	0.87	-0.00387	0.99	0.0011	0.8	0.23	0.009
seq.11205.10	P26010	ITGB7	3695	Integrin beta-7	-0.0422	0.69	-0.00461	0.11	0.032	0.27	-0.0365	0.7	0.014	0.96	-0.0373	0.73	-0.000933	0.86	-0.037	0.64	-0.0239	0.97	-0.0163	0.95	0.0029	0.67	-0.0324	0.71	0.000397	0.94	0.24	-0.032
seq.18331.3	P04062	GBA	2629	Glucosylceramidase	0.079	0.21	-0.0053	0.041	0.021	0.39	0.07	0.45	0.0084	0.97	-0.0306	0.92	0.0078	0.74	-0.0265	0.93	0.021	0.98	-0.0529	0.68	0.0066	0.41	0.21	0.079	-0.00281	0.82	-0.087	-0.092
seq.22092.43	P49662	CASP4	837	Caspase-4	-0.0814	0.22	0.0036	0.22	0.0013	0.94	-0.0801	0.43	0.0046	0.98	0.011	0.72	-0.00031	0.91	0.0097	0.84	0.013	0.97	-0.057	0.71	-0.00675	0.47	0.0094	0.66	-0.0008	0.49	0.12	-0.105
seq.17404.5	Q96KC2	ARL5B	221079	ADP-ribosylation factor-like protein 5B	0.11	0.038	-0.00568	0.0033	0.029	0.2	0.11	0.0088	0.12	0.048	0.1	0.52	0.0089	0.28	0.1	0.26	0.079	0.97	0.32	0.0012	-0.00491	0.34	0.047	0.75	-0.00759	0.049	0.018	-0.064
seq.9369.174	Q9HCJ2	LRRC4C	57689	Leucine-rich repeat-containing protein 4C	0.03	0.48	0.0018	0.38	-0.00619	0.64	0.033	0.53	-0.0166	0.89	-0.121	0.8	-0.00647	0.81	-0.128	0.7	-0.0882	0.97	0.0072	0.95	0.0077	0.18	0.1	0.8	0.0073	0.55	-0.057	-0.003
seq.13479.8	A8MVW0	FAM171A2	284069	Protein FAM171A2	-0.0455	0.34	0.000901	0.41	0.000914	0.9	-0.0483	0.29	-0.0278	0.8	-0.00656	0.82	-0.000295	0.92	-0.0108	0.85	-0.00984	0.97	0.091	0.1	-0.00249	0.53	0.016	0.73	-0.000365	0.9	0.089	-0.033
seq.21780.15	Q8TB40	ABHD4	63874	Protein ABHD4	-0.0633	0.52	0.0064	0.17	-0.0299	0.22	-0.061	0.67	0.066	0.8	-0.00417	0.98	0.0025	0.77	-0.00812	0.96	0.03	0.97	-0.217	0.31	-0.0133	0.35	-0.0798	0.66	0.0041	0.73	0.021	0.11
seq.12361.102	P62070	RRAS2	22800	Ras-related protein R-Ras2	0.14	0.13	0.0015	0.17	-0.0112	0.44	0.099	0.061	0.1	0.49	-0.00404	0.89	-0.000258	0.94	-0.0054	0.91	-0.00266	0.98	0.031	0.82	-0.00186	0.8	0.0032	0.98	-0.000218	0.93	0.01	0.018
seq.21178.8	O76071	CIAO1	9391	Probable cytosolic iron-sulfur protein assembly protein CIAO1	-0.0667	0.6	0.0093	0.14	-0.0269	0.43	-0.0794	0.7	0.091	0.8	0.14	0.75	-0.00305	0.94	0.14	0.79	0.059	0.97	-0.729	0.021	-0.0157	0.51	-0.512	0.022	-0.00134	0.96	0.018	0.63
seq.6507.16	O15394	NCAM2	4685	Neural cell adhesion molecule 2	0.0079	0.92	-0.00194	0.42	-0.0136	0.47	0.0095	0.9	-0.0313	0.82	-0.00225	0.99	0.002	0.93	0.031	0.93	0.0074	1	-0.146	0.35	0.0099	0.21	-0.00427	1	0.0035	0.77	0.039	-0.044
seq.7761.125	Q9Y259	CHKB	1120	Choline/ethanolamine kinase	-0.0656	0.57	0.008	0.15	-0.0442	0.29	-0.0571	0.76	0.087	0.78	0.026	0.89	0.000209	0.99	0.037	0.86	0.025	0.97	-0.481	0.074	-0.0106	0.53	-0.0309	0.89	-0.0023	0.71	0.17	-0.019
seq.23288.28	Q8TCA0	LRRC20	55222	Leucine-rich repeat-containing protein 20	-0.0453	0.8	0.0012	0.65	-0.00277	0.93	-0.044	0.7	0.013	0.98	-0.00192	0.98	0.0066	0.64	0.0038	0.99	0.012	0.98	0.31	0.21	0.0018	0.91	-0.069	0.18	0.000127	0.98	0.023	0.014
seq.13984.23	Q9UHL0	DDX25	29118	ATP-dependent RNA helicase DDX25	0.0091	0.88	-0.000142	0.92	-0.00144	0.9	-0.00261	0.96	-0.0523	0.54	0.0097	0.8	0.000754	0.77	0.0091	0.86	0.011	0.97	0.044	0.64	0.0015	0.69	0.000105	1	0.000389	0.86	-0.082	-0.074
seq.3685.53	Q9BY79	MFRP	83552	Membrane frizzled-related protein	0.000535	0.99	0.0036	0.051	-0.0148	0.26	0.0018	0.98	0.063	0.32	0.031	0.8	0.0018	0.78	0.03	0.8	0.04	0.97	0.075	0.48	-0.00465	0.5	0.018	0.97	0.0046	0.66	0.28	-0.068
seq.7196.21	P05000	IFNW1	3467	Interferon omega-1	0.035	0.69	-0.00158	0.29	0.0035	0.74	0.019	0.77	-0.0122	0.96	-0.001	0.97	2.15e-05	0.99	-0.000232	0.99	0.001	0.99	0.097	0.3	0.0019	0.69	0.011	0.76	0.000774	0.69	-0.093	0.027
seq.16836.1	Q02985	CFHR3	10878	Complement factor H-related protein 3	0.044	0.24	-0.00162	0.19	-0.0067	0.46	0.041	0.29	0.025	0.77	0.0077	0.83	-5.16e-06	1	0.016	0.83	0.027	0.88	0.043	0.66	0.0041	0.47	0.01	0.94	0.0015	0.65	0.019	0.032
seq.9379.248	Q96HG1	SMIM10	644538	Small integral membrane protein 10	0.086	0.32	0.0014	0.41	0.0075	0.75	0.077	0.28	0.063	0.71	-0.0231	0.82	0.000797	0.92	-0.0185	0.89	-0.0253	0.97	-0.0462	0.73	0.0028	0.58	-0.00198	1	0.000459	0.96	-0.057	-0.079
seq.20399.7	Q5BKU9	OXLD1	339229	Oxidoreductase-like domain-containing protein 1	0.11	0.22	-0.000255	0.83	0.0036	0.77	0.055	0.38	0.033	0.89	0.0075	0.91	-0.000257	0.95	0.0083	0.91	0.0032	0.99	0.099	0.3	0.0044	0.41	-0.0146	0.78	0.00072	0.8	-0.047	-0.011
seq.5612.16	Q9BX68	HINT2	84681	Histidine triad nucleotide-binding protein 2, mitochondrial	-0.0793	0.36	0.0086	0.07	-0.0234	0.4	-0.0771	0.64	0.038	0.91	-0.0123	0.8	-0.000634	0.88	-0.0115	0.88	-0.0173	0.97	-0.391	0.071	-0.0143	0.37	0.000676	1	-0.000258	0.93	-0.026	-0.033
seq.6374.7	O60882	MMP20	9313	Matrix metalloproteinase-20	0.065	0.27	-0.000267	0.85	0.0065	0.61	0.059	0.2	0.042	0.75	0.000611	0.98	-0.000129	0.98	0.000559	0.99	-0.0074	0.97	0.017	0.87	0.0011	0.79	0.005	0.98	-0.000647	0.84	0.071	0.017
seq.6927.7	P52848	NDST1	3340	Bifunctional heparan sulfate N-deacetylase/N-sulfotransferase 1	-0.0327	0.3	0.0027	0.056	-0.0121	0.35	-0.0314	0.44	-0.0468	0.31	-0.113	0.79	0.000417	0.99	-0.0999	0.76	-0.0839	0.97	-0.0343	0.6	0.0064	0.054	0.013	0.99	0.0061	0.58	0.014	-0.019
seq.20969.114	Q8N488	RYBP	23429	RING1 and YY1-binding protein	-0.0171	0.82	0.001	0.69	0.0026	0.9	-0.0171	0.85	0.051	0.71	-0.000434	0.99	0.000497	0.88	-0.00252	0.96	-0.00571	0.97	0.16	0.16	-0.00352	0.58	-0.0179	0.5	-0.000534	0.82	0.23	-0.004
seq.13393.46	Q9BUN8	DERL1	79139	Derlin-1	-0.138	0.32	0.014	0.034	-0.0453	0.4	-0.14	0.54	0.072	0.88	0.022	0.81	0.000695	0.91	0.021	0.85	0.0059	0.98	-0.704	0.0057	-0.00701	0.64	-0.00735	0.97	-0.000221	0.96	-0.013	0.032
seq.13704.5	P54868	HMGCS2	3158	Hydroxymethylglutaryl-CoA synthase, mitochondrial	0.053	0.36	0.000395	0.9	0.017	0.43	0.053	0.47	0.045	0.75	0.0038	0.9	0.000116	0.98	0.000712	0.99	-0.00274	0.98	0.35	0.1	-0.00148	0.92	0.013	0.95	0.000897	0.85	-0.075	0.05
seq.8360.169	O76036	NCR1	9437	Natural cytotoxicity triggering receptor 1	-0.00581	0.96	-0.000792	0.66	0.013	0.48	-0.0212	0.77	-0.0636	0.74	-0.0474	0.8	-0.00151	0.86	-0.0414	0.82	-0.0312	0.97	0.12	0.35	0.0074	0.32	0.024	0.94	0.0034	0.58	-0.052	0.062
seq.8767.44	P42892	ECE1	1889	Endothelin-converting enzyme 1:Cytoplasmic domain	-0.00848	0.84	-0.000665	0.66	0.0094	0.39	-0.00616	0.91	-0.0626	0.17	-0.00941	0.8	-0.000492	0.85	-0.00786	0.88	-0.00824	0.97	0.19	0.0052	-0.00263	0.53	0.0053	0.98	0.000265	0.95	-0.119	-0.022
seq.18925.24	P28066	PSMA5	5686	Proteasome subunit alpha type-5	0.015	0.84	0.000414	0.9	-0.0109	0.58	0.02	0.83	-0.00719	0.97	-0.000278	1	-0.00994	0.64	-0.0144	0.95	-0.043	0.97	0.037	0.83	0.0083	0.41	0.013	0.98	0.0034	0.77	-0.248	0.06
seq.24414.3	P11216	PYGB	5834	Glycogen phosphorylase, brain form	-0.0876	0.36	0.0054	0.29	-0.0213	0.53	-0.119	0.51	0.0096	0.98	0.092	0.8	0.000837	0.98	0.091	0.84	0.099	0.97	-1.05	0.0065	-0.0137	0.6	-0.473	0.0011	-0.00203	0.92	-0.039	0.44
seq.5897.58	P07492	GRP	2922	Gastrin-releasing peptide	0.12	0.098	-0.00156	0.21	-0.00593	0.81	0.097	0.03	0.092	0.41	-0.00143	0.98	0.000712	0.83	3.31e-05	1	0.0086	0.97	0.14	0.14	0.0013	0.78	0.0022	0.99	0.000534	0.82	-0.01	0.02
seq.21748.36	P62068|Q8TAF3	USP46, WDR48	64854|57599	UBP46/WDR48 Complex	-0.0617	0.32	0.0055	0.056	-0.0153	0.44	-0.0583	0.55	-0.00647	0.98	-0.0207	0.82	-0.00184	0.84	-0.00913	0.94	-0.00916	0.98	-0.12	0.44	-0.00948	0.34	0.011	0.98	0.0014	0.82	-0.021	-0.07
seq.11258.41	Q13477	MADCAM1	8174	Mucosal addressin cell adhesion molecule 1	-0.0269	0.73	0.0076	0.032	-0.00993	0.63	-0.0211	0.87	0.11	0.3	-0.0148	0.87	-0.000761	0.91	-0.0156	0.88	-0.0223	0.97	-0.059	0.64	-0.00429	0.55	0.035	0.59	-0.000537	0.92	0.11	0.022
seq.14008.22	Q9NPI6	DCP1A	55802	mRNA-decapping enzyme 1A	0.068	0.47	-0.00271	0.3	0.01	0.8	0.073	0.3	0.068	0.69	0.0089	0.92	0.002	0.79	0.0071	0.95	0.013	0.97	0.076	0.69	0.005	0.6	0.0056	0.97	-2.6e-05	0.99	-0.024	-0.004
seq.23395.5	Q5VWX1	KHDRBS2	202559	KH domain-containing, RNA-binding, signal transduction-associated protein 2	-0.0545	0.61	0.0076	0.13	-0.0164	0.6	-0.055	0.73	0.089	0.7	0.038	0.68	0.0009	0.94	0.039	0.65	0.053	0.84	-0.238	0.27	-0.0117	0.43	-0.0623	0.3	7.58e-05	0.99	0.041	-0.001
seq.13093.6	Q8WVN6	SECTM1	6398	Secreted and transmembrane protein 1	-0.027	0.5	-0.00146	0.36	0.0069	0.6	-0.0247	0.63	-0.00676	0.96	0.023	0.91	0.0076	0.63	0.032	0.88	0.027	0.97	0.096	0.32	0.000679	0.91	-0.0612	0.79	-0.0012	0.91	0.19	-0.105
seq.3730.81	P43489	TNFRSF4	7293	Tumor necrosis factor receptor superfamily member 4	0.032	0.45	-0.000642	0.58	0.009	0.51	0.027	0.49	0.0054	0.97	0.013	0.83	0.000577	0.85	0.014	0.85	0.0044	0.98	0.082	0.44	0.000858	0.88	-0.00747	0.94	0.000347	0.9	-0.024	0.003
seq.5392.73	P25445	FAS	355	Tumor necrosis factor receptor superfamily member 6	0.042	0.64	-0.00148	0.64	0.019	0.44	0.041	0.63	-0.0167	0.95	0.0022	0.99	0.0051	0.81	0.061	0.88	0.019	0.99	-0.169	0.21	0.0086	0.28	-0.0155	0.99	-0.000644	0.97	-0.09	-0.067
seq.11157.35	P0DMV8	HSPA1A, HSPA1B	3303	Heat shock 70 kDa protein 1A	-0.0131	0.82	0.0023	0.3	-0.0113	0.46	-0.00985	0.91	0.06	0.5	0.064	0.8	0.000572	0.97	0.071	0.8	0.059	0.97	0.044	0.64	-0.00421	0.48	0.18	0.031	-0.00437	0.64	0.054	0.012
seq.21366.7	Q96DH6	MSI2	124540	RNA-binding protein Musashi homolog 2	-0.0663	0.6	0.0096	0.089	-0.0163	0.57	-0.0666	0.74	0.13	0.66	-0.00142	0.96	9.96e-05	0.97	-0.00155	0.97	0.001	0.99	-0.474	0.066	-0.0139	0.47	-0.0199	0.37	0.00019	0.93	0.02	-0.037
seq.21346.71	Q02127	DHODH	1723	Dihydroorotate dehydrogenase (quinone), mitochondrial	0.02	0.64	-0.00064	0.57	-0.00356	0.65	0.017	0.63	-0.00981	0.94	-0.00485	0.86	0.000565	0.83	-0.00409	0.92	-0.00749	0.97	0.063	0.54	0.002	0.66	0.000135	1	-0.000359	0.89	0.04	-0.019
seq.4499.21	P04085	PDGFA	5154	Platelet-derived growth factor subunit A	-0.0262	0.85	0.0059	0.28	-0.0196	0.53	-0.0293	0.89	0.14	0.58	-0.0132	0.91	-0.00145	0.84	-0.0151	0.93	-0.0366	0.97	-0.209	0.57	-0.0169	0.47	-0.0291	0.38	0.0016	0.58	0.1	0.043
seq.16916.19	Q9H5Y7	SLITRK6	84189	SLIT and NTRK-like protein 6	0.054	0.36	-0.00377	0.043	0.014	0.45	0.049	0.36	0.018	0.92	-0.152	0.84	0.0034	0.91	-0.0805	0.89	-0.0393	0.98	-0.0487	0.63	0.0015	0.77	0.071	0.97	0.0053	0.77	0.008	-0.028
seq.8095.213	P30405	PPIF	10105	Peptidyl-prolyl cis-trans isomerase F, mitochondrial	-0.133	0.39	0.009	0.29	-0.038	0.44	-0.151	0.61	0.065	0.92	0.019	0.81	0.0013	0.8	0.019	0.86	0.0087	0.98	-1.1	0.029	-0.0168	0.63	-0.00149	1	-0.000503	0.91	-0.067	0.043
seq.21705.33	Q641Q3	METRNL	284207	Meteorin-like protein	-0.000575	0.99	-0.000885	0.55	0.012	0.36	-0.000575	0.99	-0.0168	0.87	-0.093	0.8	0.0094	0.7	-0.078	0.84	-0.0545	0.97	-0.099	0.18	0.0011	0.79	0.043	0.9	-0.0027	0.81	-0.209	0.027
seq.9106.87	Q5XG99	LYSMD4	145748	LysM and putative peptidoglycan-binding domain-containing protein 4	0.058	0.43	-3.98e-05	0.98	0.002	0.89	0.052	0.31	0.051	0.74	0.0021	0.95	-0.000237	0.95	0.0031	0.96	0.005	0.98	0.11	0.22	0.000229	0.95	-0.00096	1	-0.000165	0.95	0.022	-0.029
seq.21207.1	Q13057	COASY	80347	Bifunctional coenzyme A synthase	-0.025	0.75	0.0039	0.23	-0.00377	0.87	-0.0233	0.83	0.095	0.43	0.048	0.83	0.0022	0.86	0.059	0.8	0.062	0.97	-0.0224	0.87	-0.000534	0.94	-0.0428	0.88	-0.00154	0.86	0.17	0.086
seq.3796.79	Q9BY76	ANGPTL4	51129	Angiopoietin-related protein 4	-0.0182	0.77	0.000219	0.92	-0.00179	0.89	-0.0163	0.78	0.015	0.93	-0.0373	0.67	-0.00215	0.73	-0.0378	0.58	-0.0324	0.97	0.054	0.47	-0.00093	0.81	0.025	0.59	0.000367	0.92	0.11	-0.064
seq.5098.79	Q9NZS2	KLRF1	51348	Killer cell lectin-like receptor subfamily F member 1	0.01	0.77	-0.000294	0.8	-0.00304	0.67	0.01	0.77	-0.0194	0.79	-0.000635	0.98	-0.00117	0.73	0.0022	0.97	-0.0027	0.98	0.037	0.55	0.0011	0.73	0.018	0.37	0.000229	0.92	0.002	0.006
seq.6049.64	Q13332	PTPRS	5802	Receptor-type tyrosine-protein phosphatase S	0.016	0.72	-0.00233	0.15	0.0056	0.65	0.017	0.74	-0.018	0.88	-0.0176	0.94	4.67e-05	1	-0.00809	0.98	-0.0123	0.99	-0.0375	0.7	0.000675	0.9	-0.0259	0.96	0.000635	0.96	-0.013	-0.055
seq.2687.2	Q16674	MIA	8190	Melanoma-derived growth regulatory protein	-0.0136	0.86	-0.00169	0.32	0.016	0.44	-0.0195	0.72	-0.0266	0.86	-0.0219	0.95	0.01	0.67	0.000596	1	-0.0228	0.98	-0.071	0.55	0.0043	0.47	-0.107	0.69	-0.00123	0.93	0.003	0.006
seq.24941.14	O75153	CLUH	23277	Clustered mitochondria protein homolog	0.088	0.4	0.005	0.016	-0.0582	0.022	0.057	0.47	0.094	0.67	0.022	0.72	0.0013	0.81	0.02	0.84	0.026	0.97	-0.119	0.43	-0.0042	0.32	-0.00358	0.98	0.000342	0.9	-0.046	-0.026
seq.9097.5	Q6UXG2	ELAPOR1	57535	UPF0577 protein KIAA1324:Cytoplasmic domain	0.013	0.93	0.0022	0.24	-0.0108	0.41	0.022	0.81	0.052	0.85	0.0095	0.83	-0.000983	0.86	0.011	0.89	0.002	0.99	-0.00925	0.93	-0.00156	0.7	-0.0146	0.88	0.0013	0.66	0.063	-0.026
seq.11402.17	Q8NEZ4	KMT2C	58508	Histone-lysine N-methyltransferase 2C	0.038	0.44	0.000939	0.7	-0.00488	0.82	0.034	0.46	0.023	0.84	0.0098	0.92	0.000216	0.98	0.013	0.89	0.012	0.97	0.18	0.15	0.0041	0.42	-0.0406	0.69	0.0011	0.85	0.001	0.005
seq.12856.14	Q96Q45	TMEM237	65062	Transmembrane protein 237	0.058	0.21	0.0024	0.14	-0.0126	0.48	0.059	0.15	0.078	0.21	0.012	0.77	-0.000744	0.78	0.011	0.82	0.012	0.97	0.052	0.63	0.0039	0.33	0.011	0.79	0.000201	0.93	-0.063	-0.042
seq.8924.55	Q9NYX4	CALY	50632	Neuron-specific vesicular protein calcyon	0.041	0.23	-0.000866	0.51	0.0085	0.56	0.041	0.33	0.026	0.72	-0.181	0.77	-0.00497	0.85	-0.158	0.72	-0.119	0.97	0.011	0.92	0.0031	0.5	0.035	0.98	0.0068	0.78	-0.069	0.045
seq.9121.28	Q10981	FUT2	2524	Galactoside 2-alpha-L-fucosyltransferase 2	0.0054	0.9	-0.000817	0.71	0.0097	0.46	0.0035	0.93	-0.00792	0.93	0.0016	0.98	0.0014	0.76	0.004	0.95	0.0064	0.98	-0.000267	1	0.0017	0.59	0.0078	0.97	-0.00109	0.75	-0.096	0.019
seq.22777.46	Q13309	SKP2	6502	S-phase kinase-associated protein 2	-0.0282	0.83	0.000489	0.89	-0.00127	0.94	-0.0128	0.9	0.017	0.96	-0.0105	0.88	-0.00171	0.79	-0.00875	0.92	-0.00287	0.99	0.014	0.94	-0.00206	0.7	-0.00221	1	0.0019	0.69	0.023	0.013
seq.19252.67	P49721	PSMB2	5690	Proteasome subunit beta type-2	0.0095	0.9	0.0036	0.028	-0.023	0.1	-0.00103	0.99	0.01	0.95	-0.0129	0.9	-0.00302	0.7	-0.00923	0.94	-0.0314	0.97	0.11	0.55	0.006	0.26	-0.0809	0.42	1.81e-05	1	0.12	0.34
seq.20591.48	Q6ZMI3	GLDN	342035	Gliomedin	0.012	0.88	-0.003	0.088	0.025	0.089	0.0099	0.86	-0.0226	0.89	-0.037	0.92	-0.00239	0.88	-0.0186	0.95	-0.00731	1	0.0083	0.96	0.0034	0.55	-0.0675	0.88	0.00014	0.99	0.057	0
seq.14129.1	P01567	IFNA7	3444	Interferon alpha-7	0.041	0.47	0.0013	0.55	-0.00243	0.9	0.039	0.5	0.027	0.83	-0.00906	0.8	0.000158	0.96	-0.00805	0.88	-0.0158	0.97	0.023	0.89	0.0048	0.42	0.0098	0.77	-2.93e-05	0.99	-0.014	-0.037
seq.6236.51	Q96CG8	CTHRC1	115908	Collagen triple helix repeat-containing protein 1	0.0095	0.9	0.000287	0.87	0.0015	0.93	-0.00218	0.97	-0.0341	0.78	-0.0203	0.82	0.000133	0.98	-0.0259	0.85	-0.0457	0.77	-0.051	0.74	0.002	0.59	-0.0403	0.54	-0.000467	0.93	-0.116	-0.143
seq.10699.52	Q07954	LRP1	4035	Prolow-density lipoprotein receptor-related protein 1	-0.0269	0.71	0.0034	0.0018	-0.0212	0.17	-0.028	0.59	0.013	0.95	0.015	0.9	0.0074	0.64	0.013	0.92	0.029	0.97	-0.016	0.87	5.03e-05	0.99	0.057	0.44	-0.00324	0.54	0.056	-0.004
seq.6617.12	Q6DN72	FCRL6	343413	Fc receptor-like protein 6	-0.000724	0.99	-0.0017	0.16	0.0039	0.56	0.0051	0.92	-0.0375	0.53	-0.00944	0.93	-0.00136	0.86	-0.0132	0.9	-0.0128	0.97	0.27	0.0036	-0.00215	0.63	0.016	0.94	0.0014	0.81	-0.187	-0.026
seq.10454.99	Q9Y2G8	DNAJC16	23341	DnaJ homolog subfamily C member 16	-0.126	0.42	0.015	0.043	-0.021	0.62	-0.138	0.58	0.11	0.8	0.0046	0.95	-0.00133	0.88	0.0016	0.99	0.0035	0.99	-0.869	0.015	-0.0124	0.6	-0.029	0.66	0.000127	0.98	0.01	-0.04
seq.21240.6	P48728	AMT	275	Aminomethyltransferase, mitochondrial	-0.111	0.41	0.009	0.24	-0.0343	0.41	-0.116	0.64	0.081	0.86	0.000466	1	-0.000952	0.91	0.0022	0.99	-0.00834	0.98	-0.651	0.086	-0.0241	0.4	-0.0582	0.32	0.000195	0.97	0.003	0.16
seq.23351.59	Q99873	PRMT1	3276	Protein arginine N-methyltransferase 1	-0.0877	0.083	0.0028	0.2	-0.000153	0.99	-0.0829	0.26	-0.0824	0.28	-0.0429	0.74	0.0028	0.78	-0.0205	0.9	-0.047	0.97	0.097	0.4	-0.00161	0.8	0.016	0.98	-5.78e-05	1	-0.046	-0.034
seq.8811.24	Q13145	BAMBI	25805	BMP and activin membrane-bound inhibitor homolog:Extracellular domain	0.049	0.35	-0.00211	0.034	0.012	0.29	0.043	0.32	0.016	0.92	-0.0387	0.9	0.0012	0.95	-0.0108	0.97	-0.0248	0.98	0.0038	0.97	0.0023	0.65	-0.00171	1	0.0048	0.66	0.035	-0.031
seq.25099.4	Q86UW7	CADPS2	93664	Calcium-dependent secretion activator 2	-0.0268	0.7	0.0048	0.078	-0.03	0.089	-0.0224	0.8	0.05	0.72	-0.0183	0.58	-0.000853	0.78	-0.0186	0.7	-0.00554	0.98	-0.12	0.45	-0.0099	0.17	-0.000938	1	0.000482	0.82	-0.045	0.033
seq.16536.3	P17096	HMGA1	3159	High mobility group protein HMG-I/HMG-Y	0.086	0.29	-0.00234	0.25	0.011	0.7	0.086	0.15	0.095	0.48	0.025	0.75	0.0017	0.76	0.022	0.83	0.027	0.97	0.16	0.24	0.003	0.54	-0.0145	0.88	-0.00117	0.73	0.025	0.031
seq.9979.13	Q86WK6	AMIGO1	57463	Amphoterin-induced protein 1:Cytoplasmic domain	0.065	0.79	-0.004	0.53	-0.00704	0.93	0.031	0.85	-0.0139	0.98	0.0064	0.95	0.001	0.85	0.0019	0.99	0.011	0.97	0.32	0.41	0.014	0.14	0.023	0.98	-0.000367	0.96	-0.014	-0.046
seq.24427.33	O15327	INPP4B	8821	Type II inositol-3,4-bisphosphate 4-phosphatase	-0.0792	0.24	0.008	0.024	-0.00978	0.67	-0.0721	0.55	0.026	0.92	-0.027	0.81	-0.00102	0.92	-0.0204	0.88	-0.0268	0.97	-0.198	0.029	-0.00171	0.76	0.013	0.98	0.0028	0.72	-0.045	-0.033
seq.2754.50	P01024	C3	718	Complement C3	-0.0259	0.64	-0.0034	0.23	-0.00388	0.83	-0.025	0.8	-0.0461	0.72	0.009	0.92	0.000936	0.88	0.015	0.9	-0.0197	0.97	0.12	0.3	-0.00465	0.53	0.079	0.019	0.000242	0.95	0.013	-0.011
seq.6453.70	Q8NHJ6	LILRB4	11006	Leukocyte immunoglobulin-like receptor subfamily B member 4	0.017	0.79	-0.000421	0.87	-0.00714	0.63	0.016	0.81	0.042	0.7	-0.113	0.71	0.0069	0.78	-0.11	0.65	-0.0973	0.97	-0.0286	0.79	-0.00371	0.53	0.026	0.96	0.003	0.8	0.15	-0.065
seq.12513.8	Q9NZD2	GLTP	51228	Glycolipid transfer protein	-0.00909	0.89	0.000621	0.48	-0.00373	0.68	-0.0113	0.83	0.017	0.89	0.000758	0.99	-0.000993	0.81	-0.00054	0.99	-0.000601	1	0.022	0.73	-0.000974	0.7	0.037	0.12	-0.000468	0.87	0.051	-0.067
seq.18227.3	O75956	CDK2AP2	10263	Cyclin-dependent kinase 2-associated protein 2	0.068	0.21	-0.000184	0.92	0.000542	0.96	0.062	0.13	0.05	0.65	0.000207	0.99	0.000619	0.88	0.0059	0.92	0.009	0.97	-0.0526	0.59	0.0017	0.63	0.0014	1	-0.000676	0.84	0.043	0.004
seq.22577.24	Q08ET2	SIGLEC14	100049587	Sialic acid-binding Ig-like lectin 14	0.15	0.38	-0.00784	0.019	0.069	0.000859	0.15	0.27	0.089	0.83	0.16	0.82	0.002	0.93	0.19	0.76	0.21	0.97	0.37	0.24	0.000758	0.95	0.18	0.82	-0.00563	0.75	-0.018	-0.043
seq.24266.2	Q14814	MEF2D	4209	Myocyte-specific enhancer factor 2D	-0.0169	0.7	0.0053	0.0028	-0.0122	0.41	-0.0166	0.79	0.042	0.59	0.0078	0.79	0.000101	0.97	0.0061	0.88	0.0052	0.97	-0.105	0.25	-0.00208	0.63	-0.000806	1	-0.000345	0.83	0.068	-0.083
seq.2732.58	Q9H9S0	NANOG	79923	Homeobox protein NANOG	0.038	0.45	-0.00249	0.13	0.0039	0.75	0.038	0.4	0.033	0.75	-0.00273	0.95	0.000757	0.92	-0.00157	0.99	0.0052	0.98	0.096	0.6	0.0023	0.65	5.12e-05	1	-0.000161	0.96	0.068	-0.031
seq.3317.33	O43464	HTRA2	27429	Serine protease HTRA2, mitochondrial	-0.0511	0.56	0.0084	0.037	-0.0224	0.39	-0.0532	0.73	0.085	0.69	-0.104	0.81	0.000259	0.99	-0.0793	0.86	-0.0621	0.97	-0.331	0.076	-0.0142	0.28	0.088	0.83	0.0031	0.83	0.058	0.017
seq.8013.9	Q9H0V9	LMAN2L	81562	VIP36-like protein	-0.0736	0.53	0.0091	0.11	-0.0162	0.59	-0.0823	0.68	0.068	0.85	-0.00592	0.98	-0.000148	0.99	0.0014	0.99	0.014	0.98	-0.607	0.025	-0.0161	0.4	0.000614	1	0.0024	0.77	0.048	0.014
seq.23627.3	Q5VUM1	SDHAF4	135154	UPF0369 protein C6orf57	0.013	0.9	-0.000858	0.47	0.015	0.3	-0.00404	0.96	-0.0437	0.82	0.000673	0.98	0.000611	0.85	0.0065	0.9	0.0092	0.97	0.22	0.32	0.0039	0.52	0.0022	0.99	0.000241	0.92	-0.112	-0.095
seq.8328.9	Q9HBU6	ETNK1	55500	Ethanolamine kinase 1	0.073	0.24	0.00015	0.9	-0.00895	0.39	0.059	0.17	0.061	0.58	0.000864	0.97	6.99e-05	0.99	0.0033	0.94	0.0031	0.98	0.089	0.083	-0.00237	0.5	-0.00777	0.84	-8.17e-06	1	0.008	0.038
seq.23319.6	Q8WV99	ZFAND2B	130617	AN1-type zinc finger protein 2B	-0.054	0.44	0.0017	0.16	0.0049	0.75	-0.055	0.37	-0.0244	0.9	-0.0282	0.89	0.0085	0.67	-0.0172	0.93	0.0072	0.99	0.072	0.24	0.0014	0.7	-0.0386	0.91	-0.00539	0.55	0.15	-0.092
seq.5825.49	P15260	IFNGR1	3459	Interferon gamma receptor 1	0.046	0.4	-0.00148	0.4	0.0073	0.62	0.046	0.42	0.0018	0.99	-0.0478	0.82	-0.00014	0.99	-0.043	0.84	-0.0524	0.97	-0.0622	0.51	0.0032	0.55	0.023	0.96	0.0016	0.83	-0.081	-0.048
seq.6558.5	Q9Y6Z7	COLEC10	10584	Collectin-10	-0.00367	0.93	-0.000568	0.65	0.0096	0.39	-0.00187	0.97	-0.0316	0.62	-0.00364	0.93	-0.00164	0.68	-0.00587	0.92	-0.0118	0.97	0.12	0.019	0.0012	0.71	0.0074	0.96	-0.000917	0.79	-0.102	-0.046
seq.25902.27	P00367	GLUD1	2746	Glutamate dehydrogenase 1, mitochondrial	-0.033	0.53	0.0074	3.85e-05	-0.0179	0.41	-0.0328	0.63	0.034	0.78	0.012	0.92	0.0019	0.84	0.0095	0.95	0.0074	0.98	-0.0645	0.77	-0.00265	0.71	0.018	0.94	-0.00218	0.69	0.043	0.034
seq.8253.2	Q8WZA1	POMGNT1	55624	Protein O-linked-mannose beta-1,2-N-acetylglucosaminyltransferase 1	0.074	0.47	-0.00161	0.33	-0.0027	0.94	0.077	0.36	0.072	0.69	0.0028	0.94	0.000798	0.81	0.0045	0.93	0.0036	0.98	-0.0897	0.62	0.0021	0.61	0.018	0.54	-0.00101	0.66	-0.091	-0.07
seq.14624.51	P49711	CTCF	10664	Transcriptional repressor CTCF	0.037	0.4	0.000903	0.33	-0.00645	0.41	0.028	0.45	0.016	0.9	0.000681	0.98	-0.000646	0.81	0.0014	0.98	-0.00539	0.97	0.089	0.42	0.0025	0.6	0.015	0.59	0.000169	0.95	0.024	0.003
seq.9017.58	P09848	LCT	3938	Lactase-phlorizin hydrolase	-0.0947	0.64	0.0088	0.05	-0.0526	0.32	-0.108	0.47	-0.0389	0.95	-0.0511	0.79	-0.00181	0.77	-0.0453	0.76	-0.0461	0.97	-0.0658	0.87	0.013	0.35	-0.0162	0.97	0.000539	0.91	0.041	-0.069
seq.5801.72	P01138	NGF	4803	beta-nerve growth factor	0.047	0.47	-0.00414	0.27	0.014	0.47	0.047	0.53	0.031	0.86	-0.00843	0.84	0.0018	0.76	-0.0117	0.88	-0.0125	0.97	0.0011	1	-0.00046	0.95	-0.00462	0.98	-0.000662	0.83	-0.063	-0.04
seq.5108.72	Q9UM47	NOTCH3	4854	Neurogenic locus notch homolog protein 3	-0.0913	0.032	0.0031	0.06	-0.016	0.24	-0.0917	0.021	-0.103	0.036	-0.00514	0.98	0.0045	0.8	0.022	0.93	0.034	0.98	-0.167	0.077	0.0069	0.19	0.012	0.99	0.000503	0.97	-0.046	-0.039
seq.5743.82	Q16568	CARTPT	9607	Cocaine- and amphetamine-regulated transcript protein	-0.00302	0.97	-0.00121	0.3	-0.00143	0.89	-0.0172	0.74	-0.0339	0.84	-0.0148	0.86	-0.00216	0.73	-0.0156	0.88	-0.00256	0.99	-0.124	0.45	-0.00407	0.56	-0.00343	0.98	0.000746	0.83	0.004	0.008
seq.6064.4	Q9BS26	ERP44	23071	Endoplasmic reticulum resident protein 44	-0.00258	0.98	0.0048	0.32	-0.0163	0.54	-0.0143	0.94	0.12	0.52	0.055	0.82	0.011	0.67	0.059	0.86	0.078	0.97	0.14	0.6	-0.0163	0.33	-0.0758	0.56	-0.00241	0.76	0.079	0.047
seq.10700.10	Q5DX21	IGSF11	152404	Immunoglobulin superfamily member 11:Cytoplasmic domain	-0.0335	0.93	0.0024	0.69	-0.0187	0.74	-0.0707	0.73	-0.0574	0.95	0.0061	0.95	-0.000622	0.92	0.0051	0.96	0.0063	0.98	-0.114	0.85	0.007	0.52	0.0025	1	0.0022	0.81	0.015	-0.05
seq.12682.5	Q6YP21	KYAT3	56267	Kynurenine--oxoglutarate transaminase 3	-0.0599	0.64	0.0076	0.18	-0.0533	0.23	-0.0666	0.69	0.11	0.69	0.082	0.75	-0.003	0.85	0.097	0.7	0.16	0.88	-0.171	0.4	-0.0134	0.33	-0.0264	0.89	0.000749	0.93	0.23	-0.109
seq.11328.9	Q9BQ65	USB1	79650	U6 snRNA phosphodiesterase	0.028	0.42	0.000193	0.84	-0.00321	0.7	0.026	0.46	0.014	0.89	-0.00414	0.89	0.000371	0.91	0.0014	0.99	0.000119	1	0.027	0.71	0.0038	0.34	0.0025	0.98	-0.00046	0.84	0.005	-0.013
seq.17441.4	P09923	ALPI	248	Intestinal-type alkaline phosphatase	-0.109	0.029	-0.000105	0.95	0.004	0.82	-0.109	0.013	-0.112	0.069	0.03	0.82	0.0013	0.88	0.031	0.85	0.037	0.97	0.052	0.68	0.0063	0.29	-0.0437	0.54	0.003	0.48	-0.097	-0.066
seq.13986.6	O43813	LANCL1	10314	LanC-like protein 1	-0.0525	0.64	0.01	0.053	-0.029	0.4	-0.0536	0.76	0.1	0.69	-0.00122	0.99	-0.00246	0.89	0.0058	0.99	-0.0369	0.97	-0.283	0.26	-0.00948	0.58	-0.247	0.13	-0.000501	0.98	0.13	0.45
seq.23356.32	Q8N4L8	CCDC24	149473	Coiled-coil domain-containing protein 24	-0.0305	0.79	-0.00217	0.63	0.0062	0.94	-0.0307	0.79	-0.0086	0.97	-0.00995	0.98	0.0057	0.81	0.044	0.93	0.041	0.98	-0.232	0.3	0.0065	0.33	-0.00554	1	-0.000247	0.99	-0.037	0.002
seq.9506.10	O14791	APOL1	8542	Apolipoprotein L1	-0.0585	0.2	0.000711	0.53	-0.00496	0.6	-0.0551	0.15	-0.0264	0.8	-0.0434	0.8	0.000127	0.99	-0.041	0.79	-0.0294	0.97	-0.0835	0.47	-0.00638	0.11	0.027	0.93	0.0029	0.55	0.062	-0.046
seq.4534.10	Q9GZN4	PRSS22	64063	Brain-specific serine protease 4	0.0074	0.91	-0.00448	0.0051	0.027	0.036	0.0081	0.91	-0.0244	0.86	-0.274	0.42	-0.00582	0.83	-0.297	0.07	-0.214	0.97	-0.046	0.71	0.0029	0.64	0.12	0.76	0.0091	0.41	-0.059	0.049
seq.11587.5	Q8IWI9	MGA	23269	MAX gene-associated protein	0.037	0.44	0.0024	0.058	-0.0126	0.18	0.038	0.45	0.054	0.52	-0.000812	0.98	-0.00197	0.68	0.0026	0.97	-0.000452	1	0.13	0.14	0.0018	0.72	-0.0203	0.89	0.0011	0.79	-0.057	-0.022
seq.11281.6	Q14451	GRB7	2886	Growth factor receptor-bound protein 7	-0.0234	0.51	-0.00148	0.3	0.0068	0.59	-0.0191	0.72	-0.082	0.056	-0.000424	0.99	-0.000843	0.77	0.000426	0.99	0.0027	0.98	0.24	0.0087	-0.000822	0.88	0.0066	0.94	0.000265	0.92	-0.163	-0.033
seq.24948.79	Q8WXF1	PSPC1	55269	Paraspeckle component 1	-0.00276	0.96	-0.00207	0.22	0.0038	0.71	-0.00375	0.96	0.019	0.79	-0.00848	0.93	-0.00123	0.87	-0.0108	0.92	-0.0172	0.97	0.076	0.26	-0.0035	0.34	0.012	0.95	7.39e-05	0.99	0.27	-0.037
seq.12794.6	Q96MN2	NLRP4	147945	NACHT, LRR and PYD domains-containing protein 4	0.03	0.44	2.16e-05	0.99	-0.00332	0.82	0.029	0.46	0.029	0.78	-0.0101	0.8	-0.000885	0.79	-0.00731	0.88	-0.00719	0.97	0.16	0.018	0.0012	0.76	-0.000161	1	0.000953	0.69	0.075	-0.018
seq.19606.28	Q14623	IHH	3549	Indian hedgehog protein	-0.0224	0.76	0.0018	0.48	-0.0115	0.42	-0.0126	0.91	-0.0801	0.44	0.000658	0.98	-0.000809	0.79	0.0037	0.95	0.0012	1	-0.0686	0.68	-0.000776	0.93	0.0053	0.97	0.000124	0.97	-0.429	-0.043
seq.21183.1	Q9Y6W6	DUSP10	11221	Dual specificity protein phosphatase 10	0.031	0.79	-4.12e-05	0.98	-0.00633	0.7	0.038	0.58	0.056	0.8	0.024	0.8	0.0011	0.88	0.022	0.86	0.005	0.98	0.087	0.71	0.0062	0.41	-0.0186	0.71	0.00026	0.94	-0.019	-0.005
seq.10366.11	P16234	PDGFRA	5156	Platelet-derived growth factor receptor alpha	0.13	0.12	-0.00652	0.000244	0.023	0.26	0.13	0.0097	0.074	0.61	-0.0192	0.94	-0.000196	0.99	-0.00808	0.97	-0.00276	1	-0.212	0.38	-0.00302	0.64	-0.00545	1	0.0027	0.72	-0.026	-0.002
seq.13408.23	Q8TEU8	WFIKKN2	124857	WAP, Kazal, immunoglobulin, Kunitz and NTR domain-containing protein 2	0.013	0.87	-1.18e-05	1	-0.00754	0.65	0.0031	0.96	-0.0256	0.87	-0.107	0.8	0.0034	0.88	-0.0935	0.8	-0.0667	0.97	-0.0849	0.42	0.0064	0.2	0.0035	1	0.000175	0.99	0.004	-0.003
seq.19141.22	P51397	DAP	1611	Death-associated protein 1	0.27	0.15	0.0013	0.45	-0.0133	0.61	0.26	0.0094	0.26	0.34	-0.0178	0.84	-0.000255	0.96	-0.0241	0.81	-0.0122	0.97	0.32	0.44	0.000326	0.98	-0.00136	1	0.000186	0.97	-0.063	-0.083
seq.25240.1	Q96G04	EEF2KMT	196483	Protein-lysine N-methyltransferase EEF2KMT	-0.0561	0.7	-0.00175	0.76	0.014	0.57	-0.0656	0.57	-0.0273	0.95	0.0047	0.94	0.0012	0.84	0.004	0.96	0.0053	0.98	0.04	0.91	0.0091	0.32	-0.0222	0.76	-0.00162	0.66	0.039	-0.015
seq.4122.12	Q08345	DDR1	780	Epithelial discoidin domain-containing receptor 1	-0.00722	0.93	0.0023	0.14	-0.0231	0.29	-0.0231	0.59	-0.0139	0.94	-0.0762	0.84	-0.00984	0.67	-0.111	0.76	-0.116	0.97	-0.024	0.72	-0.00264	0.41	0.081	0.72	0.0021	0.88	-0.058	-0.046
seq.12683.156	Q9BPU6	DPYSL5	56896	Dihydropyrimidinase-related protein 5	-0.0971	0.17	-0.00237	0.18	0.0069	0.44	-0.0968	0.06	-0.112	0.22	0.077	0.72	0.0051	0.67	0.082	0.57	0.092	0.97	0.067	0.41	-0.0018	0.63	-0.0788	0.62	-0.00333	0.75	-0.047	-0.001
seq.9638.2	Q495A1	TIGIT	201633	T-cell immunoreceptor with Ig and ITIM domains	0.19	0.17	-0.00215	0.53	0.015	0.68	0.16	0.078	0.18	0.37	0.012	0.92	0.0073	0.68	0.034	0.88	0.032	0.97	-0.162	0.43	0.0072	0.34	-0.0173	0.93	0.0017	0.79	-0.037	0.006
seq.17397.8	Q8NBQ5	HSD17B11	51170	Estradiol 17-beta-dehydrogenase 11	0.046	0.35	0.00056	0.61	-0.00247	0.83	0.035	0.4	0.022	0.87	-0.0128	0.68	0.000185	0.95	-0.0113	0.85	-0.0179	0.97	-0.0571	0.76	0.0032	0.55	0.0018	1	-0.00021	0.95	0.067	0.068
seq.24252.85	Q9H3J6	MTRFR	91574	Probable peptide chain release factor C12orf65, mitochondrial	-0.0214	0.64	0.000331	0.79	-0.00547	0.58	-0.0204	0.68	-0.00643	0.96	-0.00859	0.84	-0.00175	0.67	-0.00666	0.91	-0.013	0.97	0.16	0.037	-0.00255	0.6	0.0087	0.96	0.000459	0.91	0.27	0.059
seq.3202.28	Q8NCW0	KREMEN2	79412	Kremen protein 2	-0.0379	0.47	0.0036	0.14	-0.0144	0.47	-0.0319	0.65	0.012	0.95	-0.0292	0.81	-0.00163	0.83	-0.0303	0.84	-0.036	0.97	0.11	0.3	-0.00539	0.46	0.0089	0.98	0.000306	0.97	0.17	0.016
seq.20105.7	P60660	MYL6	4637	Myosin light polypeptide 6	-0.0257	0.8	0.0079	0.096	-0.0234	0.38	-0.03	0.86	0.073	0.76	0.019	0.83	0.000741	0.94	0.019	0.88	0.000144	1	-0.331	0.084	-0.00946	0.46	-0.101	0.079	-0.00186	0.79	-0.004	0.12
seq.3611.70	P42892	ECE1	1889	Endothelin-converting enzyme 1:Extracellular domain	-0.0695	0.12	0.003	0.017	-0.00827	0.51	-0.07	0.066	-0.0937	0.052	-0.0572	0.69	0.000983	0.9	-0.0508	0.62	-0.0526	0.97	0.029	0.76	0.0032	0.55	0.045	0.79	0.0019	0.81	-0.193	-0.064
seq.18265.18	Q8IZ26	ZNF34	80778	Zinc finger protein 34	-0.126	0.3	-0.000629	0.85	-0.00698	0.68	-0.114	0.19	-0.0923	0.71	-0.00823	0.92	0.002	0.78	-0.00749	0.94	0.0044	0.99	0.27	0.28	0.0022	0.66	0.01	0.95	-6.73e-05	0.99	0.091	0.022
seq.25300.39	Q9UDY8	MALT1	10892	Mucosa-associated lymphoid tissue lymphoma translocation protein 1	-0.0034	0.96	0.000855	0.55	-0.00202	0.89	-0.0048	0.92	0.018	0.89	-0.00765	0.8	0.000682	0.8	-0.00526	0.9	-0.00663	0.97	-0.00589	0.97	0.0031	0.53	-0.00302	0.98	-0.000919	0.62	0.15	-0.022
seq.11671.19	P55201	BRPF1	7862	Peregrin	-0.0312	0.44	-0.00311	0.065	0.02	0.15	-0.0312	0.56	-0.0237	0.8	-0.00786	0.91	-0.000651	0.89	-0.0104	0.89	-0.00564	0.98	0.3	0.12	-0.00338	0.56	0.01	0.95	0.000639	0.87	0.19	-0.046
seq.10022.207	Q9Y253	POLH	5429	DNA polymerase eta	0.013	0.9	-0.00183	0.33	-0.000286	0.99	0.000825	0.99	-0.0033	0.99	0.012	0.8	0.000654	0.88	0.011	0.88	0.0051	0.98	0.099	0.51	-0.00954	0.32	-0.0204	0.7	-0.000188	0.96	-0.078	-0.032
seq.5259.2	O43318|Q15750	MAP3K7, TAB1	6885|10454	Mitogen-activated protein kinase kinase kinase 7:TGF-beta-activated kinase 1 and MAP3K7-binding protein 1 fusion	-0.0524	0.32	0.0066	0.0094	-0.0182	0.37	-0.046	0.62	0.048	0.75	-0.0265	0.82	-0.00236	0.82	-0.0192	0.9	-0.00242	1	-0.0587	0.51	0.000538	0.92	0.013	0.98	0.004	0.73	-0.005	-0.034
seq.16049.43	P78380	OLR1	4973	Oxidized low-density lipoprotein receptor 1	-0.123	0.26	-0.00746	0.32	0.0058	0.89	-0.135	0.6	-0.119	0.73	0.19	0.8	0.026	0.7	0.2	0.86	0.27	0.97	0.11	0.69	-0.0044	0.76	-0.206	0.57	0.0033	0.91	0.001	0.008
seq.21931.27	P68036|P0CG47	UBE2L3, UBB	7332|7314	UB2L3/PolyUbiquitin K48	0.032	0.34	9.37e-05	0.93	0.0019	0.84	0.029	0.39	0.014	0.89	-0.00915	0.74	-0.000343	0.88	-0.00534	0.89	0.000754	1	0.07	0.41	0.0029	0.47	0.0034	0.97	-0.000247	0.88	0.025	-0.057
seq.7980.72	Q9NY97	B3GNT2	10678	N-acetyllactosaminide beta-1,3-N-acetylglucosaminyltransferase 2	-0.1	0.0013	0.0029	0.02	-0.0113	0.27	-0.0967	0.027	-0.105	0.0055	-0.145	0.8	0.0034	0.9	-0.114	0.82	-0.102	0.97	0.025	0.77	0.0047	0.27	-0.0288	0.98	0.0058	0.73	0.017	-0.001
seq.11116.16	Q6NUJ2	C11orf87	399947	Uncharacterized protein C11orf87	-0.0198	0.6	0.003	0.014	-0.0157	0.17	-0.0193	0.64	0.027	0.72	-0.0493	0.8	0.000977	0.93	-0.043	0.81	-0.0437	0.97	-0.0151	0.84	0.005	0.15	-1.54e-05	1	0.0015	0.84	-0.043	-0.03
seq.5340.24	Q92851	CASP10	843	Caspase-10:region 1	-0.0181	0.85	0.0047	0.049	-0.00471	0.8	-0.0188	0.85	0.068	0.65	-0.0338	0.86	-0.00109	0.93	-0.0297	0.88	-0.0334	0.97	0.045	0.73	-0.00449	0.5	0.17	0.089	0.00042	0.97	0.26	0.009
seq.25460.36	Q13568	IRF5	3663	Interferon regulatory factor 5	-0.0246	0.43	0.0034	0.058	-0.011	0.52	-0.0194	0.72	0.024	0.78	-0.00213	0.97	0.000855	0.85	0.0012	0.99	-0.00044	1	-0.0296	0.63	-0.00177	0.6	-0.0024	0.99	-6.71e-05	0.98	0.14	-0.026
seq.14048.7	Q9NPH3	IL1RAP	3556	Interleukin-1 Receptor accessory protein	-0.156	0.059	0.000578	0.77	0.000613	0.97	-0.162	0.000516	-0.149	0.12	0.078	0.83	0.011	0.67	0.1	0.76	0.13	0.97	-0.131	0.41	0.0058	0.37	0.03	0.98	0.0036	0.79	0.081	-0.01
seq.25054.15	Q9UMS4	PRPF19	27339	Pre-mRNA-processing factor 19	-0.0276	0.66	0.0047	0.036	-0.0166	0.38	-0.0279	0.75	0.056	0.65	0.013	0.83	-0.000401	0.94	0.0062	0.94	-0.0113	0.97	-0.0902	0.69	-0.0058	0.57	0.026	0.69	-0.000347	0.94	0.18	-0.036
seq.6471.53	Q92496	CFHR4	10877	Complement factor H-related protein 4	0.014	0.97	-0.00756	0.052	0.054	0.28	0.073	0.7	0.021	0.98	-0.00247	0.95	0.000385	0.95	-0.00395	0.94	-0.000206	1	0.78	0.04	0.0023	0.86	0.028	0.31	0.000278	0.93	-0.036	0.008
seq.14341.8	Q0P6D2	DIPK1C	125704	Protein FAM69C	0.042	0.31	0.000866	0.53	0.0027	0.84	0.041	0.38	0.043	0.59	-0.00401	0.98	0.0013	0.87	0.0079	0.95	-0.00124	1	0.075	0.32	0.0036	0.44	0.0088	0.98	-0.0011	0.83	0.032	-0.02
seq.5628.21	Q9NS98	SEMA3G	56920	Semaphorin-3G	-0.108	0.01	0.0019	0.29	-0.016	0.39	-0.111	0.000917	-0.131	0.0029	-0.0928	0.86	0.0014	0.95	-0.0621	0.88	-0.0862	0.97	-0.103	0.19	0.0094	0.0095	0.084	0.82	0.0018	0.91	-0.023	0.017
seq.19638.9	P01213	PDYN	5173	Dynorphin A (1-17)	-0.0268	0.7	0.0064	0.022	-0.0145	0.32	-0.024	0.8	0.049	0.77	-0.0849	0.45	-0.00102	0.92	-0.0856	0.3	-0.0692	0.97	-0.0704	0.71	-0.00758	0.5	0.087	0.34	0.004	0.64	-0.107	0.042
seq.16902.17	P11279	LAMP1	3916	Lysosome-associated membrane glycoprotein 1	0.079	0.33	0.0054	0.054	-0.0273	0.14	0.071	0.35	0.08	0.58	0.000176	1	-0.000758	0.84	0.000681	0.99	-0.00139	1	0.035	0.91	0.0054	0.39	0.0013	1	0.000158	0.97	-0.002	-0.059
seq.22123.15	Q07687	DLX2	1746	Homeobox protein DLX-2	0.037	0.88	0.000829	0.77	0.012	0.85	-0.0219	0.88	-0.0569	0.92	0.046	0.74	-0.00162	0.79	0.047	0.54	0.061	0.97	-0.438	0.19	0.005	0.62	-0.0506	0.39	0.000496	0.91	-0.037	-0.011
seq.22499.15	Q9H204	MED28	80306	Mediator of RNA polymerase II transcription subunit 28	-0.057	0.13	-0.00178	0.48	0.0091	0.46	-0.0497	0.45	-0.0695	0.21	-0.00208	0.98	0.0019	0.81	-0.00211	0.99	-0.000512	1	0.2	0.0064	-0.00421	0.38	-0.0188	0.91	0.0012	0.83	0.025	-0.034
seq.8446.4	P18509	ADCYAP1	116	Pituitary adenylate cyclase-activating polypeptide 27	0.056	0.54	-0.00124	0.63	-0.00645	0.78	0.052	0.51	0.0063	0.98	-0.00431	0.95	-0.00358	0.64	-0.0087	0.94	-0.000379	1	0.14	0.1	0.0031	0.55	0.015	0.91	0.000869	0.85	0.027	-0.08
seq.17456.53	Q8NBJ4	GOLM1	51280	Golgi membrane protein 1	0.012	0.92	-0.00464	0.044	0.015	0.54	0.011	0.91	-0.042	0.83	-0.0281	0.92	0.0027	0.88	0.003	0.99	0.0039	1	0.3	0.036	0.0063	0.45	0.058	0.82	-0.00211	0.84	-0.13	-0.044
seq.8852.10	Q8TAQ9	SUN3	256979	SUN domain-containing protein 3	0.041	0.68	-0.000541	0.83	-0.00706	0.74	0.024	0.75	-0.0218	0.94	-0.0105	0.89	-0.00011	0.99	-0.0118	0.88	-0.012	0.97	0.21	0.095	0.0026	0.63	-0.00515	0.97	0.000798	0.76	-0.066	-0.059
seq.9880.33	P48775	TDO2	6999	Tryptophan 2,3-dioxygenase	0.015	0.85	-0.00307	0.18	0.011	0.6	0.015	0.85	-0.0285	0.87	0.012	0.89	0.000595	0.95	0.014	0.91	0.0087	0.98	0.11	0.41	0.0064	0.48	-0.0249	0.91	0.000246	0.97	-0.16	-0.089
seq.7887.57	P10606	COX5B	1329	Cytochrome c oxidase subunit 5B, mitochondrial	-0.0117	0.87	-0.000213	0.87	-0.00794	0.44	-0.0258	0.6	-0.0505	0.68	0.0075	0.8	-0.000729	0.83	0.0084	0.88	0.015	0.97	0.072	0.62	0.0024	0.69	-0.00505	0.98	-0.000219	0.96	-0.064	-0.046
seq.6393.63	P14625	HSP90B1	7184	Endoplasmin	-0.0599	0.61	0.0065	0.13	-0.00573	0.82	-0.0577	0.72	0.072	0.79	-0.151	0.79	0.0033	0.78	-0.126	0.7	-0.113	0.97	-0.159	0.38	-0.0101	0.42	0.024	0.98	0.000389	0.97	0.049	-0.007
seq.21220.11	Q9Y6B6	SAR1B	51128	GTP-binding protein SAR1b	-0.0283	0.73	-0.002	0.32	0.025	0.31	-0.0312	0.66	-0.084	0.47	-0.000911	0.98	-0.000501	0.93	0.0037	0.96	0.00071	1	0.23	0.042	-0.00107	0.86	-0.011	0.96	0.000919	0.82	-0.127	-0.006
seq.23358.42	Q9NWS6	FAM118A	55007	Protein FAM118A	-0.0369	0.23	0.0019	0.15	-0.0143	0.18	-0.0369	0.38	-0.00226	0.98	0.0051	0.95	0.000633	0.92	0.0048	0.96	0.0017	1	-0.184	0.015	0.0044	0.42	0.031	0.43	-0.00105	0.75	0.16	-0.081
seq.12676.1	Q9BY11	PACSIN1	29993	Protein kinase C and casein kinase substrate in neurons protein 1	-0.0666	0.51	0.0081	0.11	-0.0317	0.39	-0.0667	0.68	0.088	0.72	0.0031	0.93	-0.000875	0.79	0.0022	0.97	0.00073	1	-0.457	0.045	-0.0156	0.35	-0.00379	0.97	-0.00037	0.85	0.003	0.018
seq.12458.79	Q99653	CHP1	11261	Calcineurin B homologous protein 1	-0.0102	0.93	0.0058	0.14	-0.00783	0.68	-0.00568	0.97	0.071	0.75	-0.092	0.8	-0.000489	0.98	-0.0697	0.83	-0.0872	0.97	-0.146	0.37	-0.00672	0.51	0.0068	1	0.0055	0.61	0.087	-0.025
seq.24921.73	Q9BW71	HIRIP3	8479	HIRA-interacting protein 3	-0.0146	0.83	0.0034	0.036	-0.0145	0.41	-0.016	0.76	-0.000305	1	0.011	0.83	0.000369	0.95	0.0068	0.94	0.0053	0.98	0.1	0.59	-0.00499	0.49	-0.000671	1	0.000716	0.85	-0.049	-0.031
seq.11266.8	Q14242	SELPLG	6404	P-selectin glycoprotein ligand 1:Extracellular domain	0.000541	1	-0.00272	0.26	-0.00619	0.71	-0.00394	0.97	-0.0438	0.79	0.054	0.37	0.0024	0.68	0.057	0.093	0.04	0.97	-0.293	0.04	0.0075	0.34	0.0083	0.97	-0.00141	0.73	-0.045	0.018
seq.12436.84	P78417	GSTO1	9446	Glutathione S-transferase omega-1	0.093	0.063	0.0026	0.22	-0.00255	0.86	0.093	0.14	0.14	0.0034	0.16	0.79	0.003	0.86	0.2	0.3	0.17	0.97	0.14	0.098	0.0026	0.6	0.13	0.82	-0.00443	0.81	0.34	-0.008
seq.19767.20	P24864	CCNE1	898	G1/S-specific cyclin-E1	-0.0437	0.074	-0.000323	0.81	-0.00182	0.76	-0.0411	0.28	-0.057	0.071	-0.0217	0.85	-0.0023	0.79	-0.0229	0.88	-0.0126	0.98	0.2	0.0043	-0.00436	0.36	0.029	0.96	0.0038	0.75	-0.037	-0.046
seq.11327.56	P49760	CLK2	1196	Dual specificity protein kinase CLK2	-0.00264	0.98	-0.00416	0.43	0.029	0.33	-0.004	0.98	-0.101	0.56	-0.0342	0.8	-0.000689	0.95	-0.0283	0.86	-0.0288	0.97	0.29	0.019	-0.00164	0.83	0.0015	1	0.000979	0.9	-0.178	-0.049
seq.12689.56	O15143	ARPC1B	10095	Actin-related protein 2/3 complex subunit 1B	-0.0503	0.66	0.011	0.063	-0.0493	0.094	-0.0812	0.71	0.054	0.9	0.088	0.87	0.0098	0.8	0.12	0.87	-0.0278	0.99	-0.724	0.05	-0.00629	0.8	-0.15	0.76	-0.00456	0.86	-0.065	0.2
seq.23270.14	Q96N06	SPATA33	124045	Spermatogenesis-associated protein 33	-0.0428	0.44	0.000758	0.57	-0.00938	0.25	-0.0441	0.39	-0.0328	0.8	-0.00325	0.92	3.69e-05	0.99	-0.00175	0.97	-0.00578	0.97	0.11	0.29	0.0026	0.51	0.0033	0.97	0.000468	0.8	0.16	-0.098
seq.23425.19	Q8TAM6	ERMN	57471	Ermin	0.032	0.68	-0.0045	0.18	0.044	0.17	0.031	0.65	-0.00882	0.95	-0.0383	0.87	0.0039	0.71	-0.0128	0.96	-0.0246	0.98	0.2	0.15	0.0036	0.55	0.028	0.96	-0.000253	0.98	-0.078	-0.031
seq.7181.17	O95292	VAPB	9217	Vesicle-associated membrane protein-associated protein B/C	0.06	0.29	6.62e-05	0.98	-0.0108	0.53	0.048	0.29	0.045	0.72	-0.0118	0.69	0.000289	0.92	-0.00705	0.88	-0.00106	0.99	0.17	0.37	-0.00302	0.76	-0.00201	0.99	-0.000317	0.9	-0.051	-0.002
seq.8907.11	P0DTE4	UGT2A1, UGT2A2	10941	UDP-glucuronosyltransferase 2A1	-0.0212	0.82	0.0058	0.15	-0.0153	0.49	-0.0178	0.91	0.096	0.58	-0.0164	0.8	-0.000331	0.95	-0.016	0.84	-0.0126	0.97	-0.0381	0.89	-0.0148	0.32	0.0061	0.98	0.000942	0.82	0.074	0.026
seq.19373.3	P19105	MYL12A	10627	Myosin regulatory light chain 12A	-0.0593	0.64	0.0063	0.35	-0.0403	0.33	-0.0815	0.74	0.053	0.92	-0.0203	0.87	0.0022	0.85	-0.0148	0.91	-0.0467	0.97	-0.786	0.044	-0.0108	0.69	-0.0942	0.11	-0.00208	0.75	0.012	0.13
seq.5307.12	P00740	F9	2158	Coagulation factor IXab	0.048	0.18	-0.00423	0.0022	0.021	0.033	0.05	0.17	0.041	0.52	0.039	0.93	0.023	0.64	0.078	0.87	0.09	0.97	0.11	0.086	-0.00257	0.44	0.064	0.93	-0.00406	0.82	-0.212	-0.08
seq.21528.12	Q96LC9	BMF	90427	Bcl-2-modifying factor	0.074	0.54	0.000881	0.71	-0.0179	0.5	0.053	0.52	0.046	0.88	0.059	0.61	0.0082	0.18	0.059	0.45	0.055	0.97	0.22	0.26	0.0053	0.51	-0.0694	0.58	-0.00349	0.58	-0.05	-0.136
seq.3503.4	P56199|P05556	ITGA1, ITGB1	3672|3688	Integrin alpha-I: beta-1 complex	-0.0473	0.75	0.0067	0.2	-0.0208	0.55	-0.0626	0.76	0.13	0.68	0.5	0.082	0.0064	0.86	0.54	0.0015	0.44	0.39	-0.464	0.035	-0.0051	0.69	-0.547	0.038	-0.00612	0.82	0.088	0.2
seq.11456.2	Q96LZ2	MAGEB10	139422	Melanoma-associated antigen B10	0.039	0.66	-0.000807	0.74	0.0055	0.82	0.039	0.6	0.017	0.95	0.019	0.83	0.0015	0.87	0.024	0.88	0.042	0.97	0.23	0.11	-0.00268	0.6	-0.0197	0.92	0.001	0.86	-0.139	0.003
seq.16609.106	Q6UWL6	KIRREL2	84063	Kin of IRRE-like protein 2	0.091	0.31	-0.0033	0.083	0.007	0.74	0.069	0.37	0.027	0.92	-0.0483	0.87	-0.00198	0.89	-0.0353	0.89	-0.0222	0.98	-0.0408	0.79	0.002	0.75	-0.0015	1	0.0058	0.42	-0.074	-0.033
seq.7960.53	Q6S5H5	POTEG	404785	POTE ankyrin domain family member G	-0.00532	0.95	-0.000487	0.76	-0.00382	0.75	-0.0184	0.69	-0.0365	0.8	-0.0142	0.81	0.0023	0.68	-0.0152	0.87	-0.0134	0.97	0.12	0.33	0.0036	0.44	0.021	0.77	-0.00172	0.66	-0.01	-0.048
seq.14618.26	Q96AW1	VOPP1	81552	Vesicular, overexpressed in cancer, prosurvival protein 1	-0.00914	0.92	0.000401	0.84	-0.00583	0.68	-0.0147	0.81	-0.0521	0.68	-4.61e-06	1	0.0017	0.78	0.000552	1	-0.00366	0.99	-0.199	0.1	0.0024	0.69	-0.019	0.75	-0.000922	0.77	-0.077	-0.014
seq.4712.28	P05090	APOD	347	Apolipoprotein D	-0.0444	0.27	0.0019	0.38	0.003	0.82	-0.0413	0.56	-0.0136	0.92	-0.0185	0.87	0.00022	0.98	-0.0117	0.95	-0.00837	0.98	0.23	0.036	-0.00945	0.21	-0.00776	1	0.0038	0.8	0.087	0.011
seq.20520.14	Q92520	FAM3C	10447	Protein FAM3C	0.047	0.57	0.00076	0.7	-0.0211	0.43	0.038	0.54	0.035	0.86	0.015	0.83	-0.000974	0.83	0.016	0.88	0.017	0.97	-0.103	0.66	0.0029	0.71	-0.00844	0.96	0.000512	0.91	0.06	-0.17
seq.9058.1	Q9BVV7	TIMM21	29090	Mitochondrial import inner membrane translocase subunit Tim21	0.037	0.54	-0.000105	0.95	-3.56e-06	1	0.033	0.51	0.017	0.92	-0.0168	0.8	6.7e-06	1	-0.0172	0.84	-0.0244	0.97	-0.0135	0.9	0.0029	0.54	0.00014	1	-0.000502	0.83	-0.011	-0.053
seq.20161.41	P13591	NCAM1	4684	Neural cell adhesion molecule 1	-0.0249	0.69	0.0014	0.48	-0.0134	0.47	-0.0298	0.56	-0.0484	0.64	-0.00614	0.96	-0.000512	0.94	0.002	0.99	0.000509	1	-0.0619	0.58	0.008	0.14	-0.0118	0.96	0.000557	0.9	0.12	-0.027
seq.15367.38	Q8TDL5	BPIFB1	92747	BPI fold-containing family B member 1	-0.12	0.35	0.0045	0.26	-0.0246	0.45	-0.125	0.36	-0.098	0.73	0.026	0.97	0.0045	0.95	0.03	0.96	0.027	0.99	-0.0778	0.8	-0.00722	0.61	-0.136	0.88	-0.00765	0.79	0.008	0.042
seq.12486.8	Q9NS18	GLRX2	51022	Glutaredoxin-2, mitochondrial	-0.00899	0.91	0.0057	0.04	-0.00799	0.62	-0.000232	1	0.087	0.44	-0.00284	0.99	-0.00183	0.85	0.01	0.95	0.0026	1	-0.141	0.35	-0.00801	0.4	-0.0399	0.81	0.0014	0.82	0.067	-0.049
seq.12803.9	Q86UD4	ZNF329	79673	Zinc finger protein 329	0.036	0.47	0.000847	0.43	-0.00692	0.45	0.037	0.4	0.064	0.41	0.0031	0.92	-0.0024	0.64	0.0057	0.9	0.0031	0.98	0.097	0.055	-0.00149	0.65	0.0049	0.96	2.49e-05	0.99	0.067	0.02
seq.14309.8	P31943	HNRNPH1	3187	Heterogeneous nuclear ribonucleoprotein H	-0.0771	0.33	-0.00343	0.16	0.022	0.27	-0.073	0.35	-0.0394	0.82	-0.00169	0.98	0.0013	0.81	-0.00125	0.99	0.000477	1	0.14	0.45	0.0031	0.55	0.0053	1	0.0018	0.83	0.14	-0.08
seq.9854.36	P15121	AKR1B1	231	Aldose reductase	-0.0453	0.65	0.0071	0.13	-0.0158	0.56	-0.0513	0.76	0.095	0.7	0.13	0.8	0.011	0.64	0.18	0.49	0.11	0.97	-0.358	0.087	-0.0137	0.38	0.0084	1	-0.00668	0.59	-0.026	0.038
seq.7123.25	Q86TS9	MRPL52	122704	39S ribosomal protein L52, mitochondrial	-0.0361	0.16	0.0014	0.057	-0.00342	0.74	-0.0359	0.22	-0.0362	0.41	-0.0138	0.8	-0.00152	0.74	-0.0128	0.87	-0.0127	0.97	0.092	0.033	-0.00245	0.42	0.0023	1	0.000354	0.93	0.12	-0.011
seq.23632.22	Q499Z3	SLFNL1	200172	Schlafen-like protein 1	0.046	0.53	-0.00498	0.071	0.021	0.51	0.045	0.64	-0.0285	0.88	0.16	0.73	0.027	0.19	0.17	0.54	0.19	0.97	0.11	0.49	0.0096	0.32	-0.105	0.79	-0.0125	0.28	-0.222	-0.087
seq.5476.66	P05129	PRKCG	5582	Protein kinase C gamma type	0.054	0.23	0.000257	0.86	0.0041	0.76	0.05	0.26	0.032	0.78	-0.0832	0.82	-0.000427	0.99	-0.0699	0.86	-0.0612	0.97	0.17	0.023	-0.00289	0.58	0.019	0.99	0.0031	0.83	-0.176	-0.053
seq.12001.7	Q07157	TJP1	7082	Tight junction protein ZO-1	-0.011	0.88	-0.00118	0.59	0.0034	0.82	-0.0118	0.86	-0.0633	0.49	-0.0409	0.88	0.0052	0.79	-0.0365	0.9	-0.0777	0.97	0.17	0.13	0.0011	0.83	-0.0157	0.97	-0.000378	0.97	-0.112	0.018
seq.17365.7	Q16773	KYAT1	883	Kynurenine--oxoglutarate transaminase 1	0.0076	0.86	-0.000319	0.84	0.012	0.19	0.01	0.83	-0.0319	0.68	0.0089	0.82	-0.000274	0.95	0.0073	0.9	0.0038	0.98	0.22	0.0037	-0.00139	0.75	0.0058	0.97	0.000524	0.87	-0.323	-0.033
seq.7958.15	Q6UWL6	KIRREL2	84063	Kin of IRRE-like protein 2	-0.0715	0.32	-0.000633	0.71	0.008	0.72	-0.0765	0.13	-0.0747	0.56	-0.00993	0.76	0.000268	0.92	-0.00983	0.81	-0.0133	0.97	0.13	0.12	-0.00541	0.23	-0.00855	0.76	0.000109	0.95	-0.001	0.051
seq.6464.40	Q6DKI7	PVRIG	79037	Transmembrane protein PVRIG	-0.0205	0.64	0.0028	0.046	-0.0107	0.31	-0.0201	0.67	0.022	0.83	-0.00652	0.84	-8.06e-05	0.99	-0.00344	0.95	-0.00688	0.97	0.053	0.7	-0.00233	0.68	-0.00569	0.96	0.000956	0.69	0.15	0.033
seq.21357.12	Q8WUP2	FBLIM1	54751	Filamin-binding LIM protein 1	-0.0801	0.55	0.0056	0.048	-0.00193	0.96	-0.0772	0.49	0.0059	0.99	0.017	0.95	-0.000472	0.99	0.036	0.9	0.045	0.97	0.0033	0.99	-0.0072	0.41	0.12	0.78	0.0012	0.93	0.095	0.021
seq.20159.1	Q496H8	NRN1L	123904	Neuritin-like protein	0.041	0.68	-0.0035	0.1	0.026	0.086	0.034	0.64	-0.025	0.93	0.0069	0.9	0.0018	0.7	0.0075	0.92	0.0047	0.98	0.095	0.4	0.0011	0.83	-0.0264	0.81	0.000871	0.88	-0.173	-0.046
seq.24981.8	Q9Y6G9	DYNC1LI1	51143	Cytoplasmic dynein 1 light intermediate chain 1	-0.0802	0.61	0.009	0.22	-0.0131	0.83	-0.0828	0.71	0.1	0.8	0.04	0.76	0.0002	0.98	0.041	0.71	0.063	0.97	-0.979	0.016	-0.00883	0.7	-0.0518	0.15	-0.000306	0.94	0.031	0.1
seq.21122.3	Q9BQY9	DBNDD2	55861	Dysbindin domain-containing protein 2	-0.0316	0.39	0.000986	0.36	-0.0033	0.72	-0.0311	0.44	-0.0427	0.53	-0.0138	0.83	0.000394	0.93	-0.0131	0.88	-0.00867	0.97	0.093	0.064	-0.00248	0.49	-0.00975	0.91	0.000591	0.86	0.009	0.004
seq.21153.5	Q8IXM2	C17orf49	124944	Chromatin complexes subunit BAP18	-0.108	0.32	0.0028	0.63	-0.024	0.51	-0.134	0.5	0.024	0.96	0.0077	0.91	0.000748	0.86	0.0075	0.93	-0.000124	1	-1.04	0.0073	-0.00902	0.72	-0.00599	0.97	-0.000674	0.83	-0.053	-0.137
seq.24711.21	O15266	SHOX	6473	Short stature homeobox protein	0.08	0.18	-0.000516	0.74	0.0075	0.56	0.07	0.081	0.068	0.46	0.012	0.81	0.0022	0.67	0.013	0.86	0.017	0.97	0.11	0.53	0.003	0.52	0.0015	1	-0.000289	0.92	-0.03	-0.086
seq.8480.29	Q12805	EFEMP1	2202	EGF-containing fibulin-like extracellular matrix protein 1	-0.0283	0.52	0.0015	0.57	-0.00659	0.67	-0.0275	0.58	-0.0339	0.71	-0.012	0.87	-0.00052	0.95	-0.00498	0.97	-0.00376	0.99	-0.021	0.85	0.0069	0.24	0.0062	0.99	-0.00038	0.96	-0.092	-0.086
seq.23325.18	Q96MC5	BMERB1	89927	Uncharacterized protein C16orf45	-0.0224	0.77	0.0013	0.43	-0.0101	0.49	-0.0239	0.73	0.014	0.95	0.0063	0.83	-0.000582	0.79	0.0041	0.92	0.0033	0.98	0.1	0.61	-0.0049	0.4	-0.0115	0.81	4.26e-05	0.99	0.11	-0.051
seq.13642.90	O14879	IFIT3	3437	Interferon-induced protein with tetratricopeptide repeats 3	0.0078	0.95	0.0049	0.14	-0.00267	0.89	0.0095	0.95	0.13	0.34	0.039	0.75	-0.000552	0.95	0.041	0.7	0.028	0.97	-0.17	0.22	-0.00237	0.7	-0.0281	0.76	0.000588	0.91	0.25	0.029
seq.9319.59	Q7Z7H5	TMED4	222068	Transmembrane emp24 domain-containing protein 4	0.09	0.12	-0.00175	0.21	0.0097	0.55	0.084	0.03	0.066	0.43	0.003	0.9	-0.000102	0.97	0.0065	0.88	0.0025	0.98	0.013	0.86	0.0051	0.23	0.013	0.7	-0.000208	0.93	-0.016	-0.023
seq.20437.9	O14645	DNALI1	7802	Axonemal dynein light intermediate polypeptide 1	0.031	0.54	-0.000181	0.93	0.000597	0.97	0.031	0.55	0.0059	0.97	0.0037	0.91	0.0014	0.68	0.0028	0.96	-0.000573	1	-0.107	0.21	0.0018	0.67	-0.0149	0.74	-0.000912	0.73	-0.024	0.096
seq.7864.3	Q9NYZ4	SIGLEC8	27181	Sialic acid-binding Ig-like lectin 8	0.0093	0.8	-0.000624	0.62	0.006	0.49	0.011	0.79	-0.0366	0.52	-0.0084	0.82	-0.000832	0.83	-0.00779	0.88	-0.0106	0.97	0.15	0.015	0.0011	0.75	-0.0135	0.78	0.000132	0.96	-0.078	0.002
seq.18289.16	Q16663	CCL15	6359	C-C motif chemokine 15	0.047	0.56	-0.00547	0.0087	0.031	0.045	0.047	0.49	0.039	0.82	0.13	0.8	0.015	0.64	0.15	0.66	0.19	0.97	-0.169	0.13	-0.0028	0.64	-0.0823	0.81	-0.00596	0.68	-0.151	-0.083
seq.19742.3	Q99719	SEPTIN5	5413	Septin-5	-0.0182	0.66	0.0026	0.21	-0.00251	0.84	-0.0131	0.84	0.014	0.92	-0.0636	0.79	0.000675	0.95	-0.0521	0.76	-0.0533	0.97	0.065	0.55	-0.00198	0.73	-0.0718	0.57	0.0011	0.89	0.075	0.001
seq.12735.39	O75534	CSDE1	7812	Cold shock domain-containing protein E1	0.018	0.82	0.0043	0.013	-0.0108	0.54	0.021	0.75	0.079	0.42	0.003	0.92	-0.000658	0.85	0.0078	0.88	0.018	0.97	-0.00306	0.98	-0.00109	0.85	0.0097	0.9	0.000656	0.79	0.003	0.036
seq.14192.31	Q8N4E4	PDCL2	132954	Phosducin-like protein 2	-0.0214	0.63	0.0019	0.26	-0.00379	0.81	-0.02	0.71	0.021	0.84	-0.0117	0.88	-0.000415	0.95	-0.0112	0.91	-0.0203	0.97	-0.00604	0.95	-0.00151	0.71	0.023	0.91	0.000761	0.89	0.23	-0.083
seq.5751.14	Q6P1Q0	LETMD1	25875	LETM1 domain-containing protein 1	0.075	0.17	-0.000848	0.65	-0.00246	0.84	0.072	0.16	0.042	0.72	-0.0161	0.67	0.000604	0.88	-0.0136	0.85	-0.0171	0.97	0.053	0.67	0.0025	0.67	-0.00177	1	-0.00027	0.92	0.024	-0.002
seq.3427.63	P68400	CSNK2A1	1457	Casein kinase II subunit alpha	-0.0679	0.38	0.0041	0.2	-0.0245	0.16	-0.0677	0.46	0.0096	0.97	-0.00723	0.93	-0.00264	0.68	-0.00714	0.94	-0.0188	0.97	0.0099	0.96	-0.00657	0.43	-0.0193	0.84	-0.00018	0.97	0.035	0.17
seq.17856.23	Q9NPB1	NT5M	56953	5'(3')-deoxyribonucleotidase, mitochondrial	-0.126	0.34	0.009	0.18	-0.0251	0.54	-0.139	0.58	0.033	0.95	-0.01	0.8	-0.000355	0.91	-0.0147	0.8	-0.0247	0.88	-0.793	0.025	-0.0191	0.46	-0.039	0.2	7.74e-06	1	0.01	-0.048
seq.4995.16	P15428	HPGD	3248	15-hydroxyprostaglandin dehydrogenase [NAD(+)]	0.0022	0.96	0.0038	0.032	-0.00644	0.53	0.0037	0.96	0.053	0.32	0.0069	0.93	0.000315	0.97	0.0065	0.95	-0.0099	0.98	0.01	0.88	-0.00114	0.74	0.046	0.44	-0.0017	0.73	0.13	-0.042
seq.8923.94	Q8N428	GALNT16	57452	Polypeptide N-acetylgalactosaminyltransferase 16	-0.113	0.076	0.0029	0.3	-0.0232	0.39	-0.112	0.089	-0.139	0.052	-0.0818	0.82	0.0046	0.85	-0.0677	0.88	-0.0243	0.98	-0.276	0.035	0.013	0.077	0.059	0.87	1.48e-05	1	-0.046	-0.051
seq.13988.67	Q9HBL8	NMRAL1	57407	NmrA-like family domain-containing protein 1	-0.0353	0.81	0.0019	0.72	0.029	0.45	-0.0394	0.8	0.097	0.71	0.042	0.66	-0.00115	0.86	0.042	0.56	0.035	0.97	-0.361	0.088	-0.0046	0.74	-0.0741	0.045	0.0014	0.73	0.022	0.087
seq.9984.12	Q96EC8	YIPF6	286451	Protein YIPF6	0.0094	0.85	-0.00108	0.64	0.000168	0.99	0.0085	0.84	-0.0215	0.83	-0.0171	0.29	-0.000608	0.8	-0.0162	0.45	-0.0145	0.97	0.12	0.011	-0.000606	0.81	-0.00142	0.99	-0.000174	0.93	0.013	-0.006
seq.18187.16	P45381	ASPA	443	Aspartoacylase	0.038	0.66	-0.00211	0.44	0.015	0.75	0.037	0.59	-0.00443	0.98	0.018	0.88	0.0027	0.71	0.019	0.89	0.014	0.98	0.4	0.044	0.0037	0.61	0.0029	1	-0.00132	0.84	-0.081	-0.015
seq.22793.110	P52657	GTF2A2	2958	Transcription initiation factor IIA subunit 2	-0.0534	0.48	0.0035	0.096	-0.00638	0.76	-0.0524	0.51	0.017	0.94	-0.0528	0.49	-0.000593	0.92	-0.0539	0.16	-0.0647	0.62	0.026	0.79	-0.00241	0.63	0.048	0.24	-0.00162	0.68	0.059	-0.065
seq.10424.31	Q9NQX5	NPDC1	56654	Neural proliferation differentiation and control protein 1	0.026	0.63	-0.00444	0.0022	0.027	0.031	0.026	0.59	-0.00354	0.98	-0.0887	0.82	0.0011	0.97	-0.0635	0.88	-0.0604	0.97	0.15	0.036	-6.91e-05	0.99	0.041	0.96	0.0038	0.81	-0.18	-0.002
seq.9929.16	P56937	HSD17B7	51478	3-keto-steroid reductase:Extracellular domain (partial)	-0.0421	0.71	0.0059	0.2	-0.0348	0.4	-0.0543	0.71	0.046	0.89	-0.0225	0.8	-0.000284	0.95	-0.0242	0.7	-0.0289	0.97	-0.555	0.03	-0.012	0.52	0.0039	0.98	-0.00129	0.54	-0.119	-0.041
seq.19108.50	P51608	MECP2	4204	Methyl-CpG-binding protein 2	0.084	0.38	0.000551	0.76	0.0066	0.64	0.038	0.54	0.021	0.95	-0.00358	0.92	0.0027	0.67	-0.00913	0.88	-0.0159	0.97	0.047	0.48	0.003	0.46	-0.00339	0.98	-0.000285	0.92	-0.046	-0.069
seq.12422.143	O15296	ALOX15B	247	Arachidonate 15-lipoxygenase B	-0.14	0.27	-0.00383	0.38	0.051	0.32	-0.139	0.38	-0.069	0.8	0.12	0.65	0.0094	0.78	0.13	0.79	0.098	0.97	0.039	0.79	0.0047	0.52	-0.201	0.49	-0.00556	0.75	0.15	0.05
seq.13131.5	P19367	HK1	3098	Hexokinase-1	-0.0712	0.079	-0.000793	0.66	0.0087	0.44	-0.0693	0.27	-0.116	0.017	-0.00293	0.97	-0.00167	0.79	-0.00361	0.97	0.0032	0.99	0.23	0.0044	-0.000418	0.93	-0.0142	0.92	0.00049	0.91	0.019	-0.009
seq.20067.26	Q14520	HABP2	3026	Factor seven-activating protease	0.063	0.35	-5.71e-06	1	0.0047	0.82	0.065	0.38	0.083	0.45	-0.00703	0.99	0.03	0.67	0.062	0.93	0.056	0.98	0.063	0.62	0.0029	0.66	-0.0112	1	-0.00242	0.93	-0.039	-0.061
seq.22563.4	Q96J84	KIRREL1	55243	Kin of IRRE-like protein 1	0.057	0.18	-0.00122	0.48	0.0088	0.59	0.057	0.26	0.015	0.91	-0.000315	0.99	0.000623	0.92	-0.00369	0.96	-0.016	0.97	-0.0664	0.61	0.0058	0.36	-0.0151	0.8	-0.000353	0.91	-0.111	-0.044
seq.5087.5	Q969J5	IL22RA2	116379	Interleukin-22 receptor subunit alpha-2	0.018	0.79	0.0011	0.54	-0.00852	0.58	0.016	0.79	-0.0163	0.93	0.0042	0.89	-0.00034	0.92	0.0051	0.92	-0.00158	0.99	-0.23	0.19	0.0079	0.26	0.009	0.81	0.000448	0.81	-0.068	0
seq.5301.7	P51671	CCL11	6356	Eotaxin	-0.0251	0.81	-0.00617	0.034	0.023	0.46	-0.0229	0.8	-0.013	0.96	-0.0352	0.81	0.0081	0.64	-0.0372	0.86	-0.0261	0.97	-0.031	0.88	0.0098	0.3	0.077	0.34	0.003	0.66	0.1	-0.076
seq.17852.5	Q9Y570	PPME1	51400	Protein phosphatase methylesterase 1	-0.0405	0.61	0.0033	0.42	-0.018	0.37	-0.0436	0.74	0.068	0.76	0.032	0.77	0.0015	0.85	0.028	0.86	0.019	0.97	-0.0983	0.58	-0.00251	0.81	-0.246	0.012	-7.25e-05	0.99	0.21	0.37
seq.10980.11	P22303	ACHE	43	Acetylcholinesterase	-0.132	0.11	0.0075	0.011	-0.0386	0.23	-0.133	0.088	-0.136	0.13	-0.127	0.75	-0.00477	0.77	-0.116	0.61	-0.111	0.97	-0.186	0.26	0.019	0.0071	0.09	0.82	0.0058	0.66	0.14	-0.067
seq.11715.1	P14859	POU2F1	5451	POU domain, class 2, transcription factor 1	0.016	0.66	-0.00139	0.16	0.0062	0.48	0.016	0.65	-0.00812	0.94	0.0056	0.9	0.000866	0.84	0.01	0.89	0.013	0.97	0.049	0.36	0.000559	0.86	0.0024	0.99	0.000706	0.83	-0.149	-0.009
seq.22467.94	Q9XRX5		11147	HERV-H LTR-associating protein 3	-0.0174	0.81	-0.000546	0.85	-0.016	0.42	-0.0125	0.89	-0.0588	0.64	-0.0145	0.52	0.000691	0.81	-0.0117	0.83	-0.0092	0.97	0.076	0.63	0.011	0.18	-0.00574	0.96	-3.82e-06	1	-0.163	-0.06
seq.4135.84	P01854	IGHE_HUMAN	3497|50802|3535	Immunoglobulin E	0.18	0.68	-0.00701	0.16	0.034	0.65	0.13	0.61	0.15	0.88	0.11	0.76	0.012	0.64	0.11	0.61	0.11	0.97	0.18	0.83	0.0026	0.89	-0.309	0.24	-0.00293	0.83	0.022	-0.121
seq.9848.22	P51946	CCNH	902	Cyclin-H	-0.0265	0.77	-0.00153	0.53	0.037	0.24	-0.026	0.76	-0.0271	0.9	-0.000823	0.99	-0.000455	0.95	-0.000249	1	-0.00735	0.98	0.041	0.77	-0.000743	0.92	-0.02	0.87	0.000278	0.96	0.23	-0.045
seq.8872.1	P60059	SEC61G	23480	Protein transport protein Sec61 subunit gamma	0.042	0.19	0.0015	0.39	-0.00604	0.6	0.041	0.46	0.0081	0.94	-0.0187	0.76	-0.000503	0.93	-0.0182	0.86	-0.0255	0.97	0.0067	0.96	0.0059	0.38	0.0033	0.98	-0.000621	0.83	0.055	-0.011
seq.25500.6	O75154	RAB11FIP3	9727	Rab11 family-interacting protein 3	-0.0736	0.53	0.015	0.0061	-0.0261	0.46	-0.0836	0.69	0.13	0.65	-0.00576	0.82	2.24e-05	0.99	-0.00428	0.91	-0.00233	0.98	-0.647	0.024	-0.0177	0.4	-0.00141	0.99	-9.1e-05	0.97	0.031	-0.122
seq.13059.33	Q969G6	RFK	55312	Riboflavin kinase	-0.0285	0.8	-0.000805	0.78	0.014	0.64	-0.0216	0.79	-0.00559	0.98	-0.0212	0.85	-0.00175	0.88	-0.018	0.91	-0.0338	0.97	0.17	0.073	0.0051	0.46	-0.114	0.042	-0.00119	0.84	0.2	0.22
seq.25964.12	Q9BXJ3	C1QTNF4	114900	Complement C1q tumor necrosis factor-related protein 4	0.052	0.39	-0.00325	0.17	0.012	0.57	0.053	0.47	0.0059	0.98	-0.178	0.72	-0.00727	0.77	-0.164	0.59	-0.135	0.97	-0.0839	0.54	0.000701	0.92	0.095	0.82	0.0081	0.55	-0.135	-0.015
seq.12442.4	O00212	RHOD	29984	Rho-related GTP-binding protein RhoD	0.025	0.82	-0.0033	0.14	0.012	0.65	0.02	0.87	0.056	0.64	-0.0143	0.81	0.0012	0.8	-0.0138	0.86	-0.0121	0.97	-0.0156	0.94	0.0053	0.55	0.0031	0.99	-5.95e-06	1	-0.124	-0.052
seq.3174.2	Q9UHI8	ADAMTS1	9510	A disintegrin and metalloproteinase with thrombospondin motifs 1	-0.0107	0.89	0.0014	0.31	-0.0177	0.32	-0.00778	0.9	0.0099	0.96	-0.0244	0.8	-0.00062	0.93	-0.0282	0.79	-0.0375	0.97	0.041	0.62	-0.00525	0.26	0.026	0.76	0.000159	0.98	0.12	-0.04
seq.4991.12	P78333	GPC5	2262	Glypican-5	-0.11	0.32	0.0024	0.24	-0.0138	0.68	-0.105	0.17	-0.102	0.62	-0.0896	0.81	-3.8e-05	1	-0.0843	0.83	-0.0393	0.98	-0.16	0.17	-0.000447	0.93	0.15	0.38	0.0043	0.71	0.079	-0.003
seq.7009.6	P21854	CD72	971	B-cell differentiation antigen CD72	0.02	0.57	0.000376	0.87	-0.00739	0.64	0.02	0.54	0.026	0.76	0.0092	0.79	0.0014	0.68	0.0044	0.92	-0.000538	1	0.046	0.25	-0.00256	0.32	-0.0115	0.79	-0.000169	0.94	-0.052	-0.047
seq.18198.51	P09105	HBQ1	3049	Hemoglobin subunit theta-1	-0.053	0.17	0.0025	0.0078	-0.0055	0.59	-0.0524	0.15	-0.0386	0.61	-0.00273	0.97	3.34e-05	0.99	-0.00122	0.99	-0.00693	0.98	0.047	0.72	0.0064	0.13	-0.0733	0.2	0.000355	0.96	0.27	0.12
seq.23294.19	Q9UH92	MLX	6945	Max-like protein X	-0.0931	0.25	0.0076	0.046	-0.0104	0.67	-0.0922	0.46	-0.00204	0.99	-0.022	0.8	-0.00111	0.92	-0.0126	0.91	-0.0263	0.97	-0.243	0.15	-0.00892	0.42	-0.0207	0.91	0.00087	0.88	-0.055	-0.034
seq.24443.8	Q15014	MORF4L2	9643	Mortality factor 4-like protein 2	-0.0177	0.76	0.0035	0.059	-0.0121	0.42	-0.0175	0.77	0.039	0.68	0.059	0.69	0.0017	0.86	0.064	0.49	0.037	0.97	0.02	0.78	-0.00073	0.85	0.052	0.44	-0.0016	0.79	0.29	-0.025
seq.5615.62	Q8WUF8	FAM172A	83989	Protein FAM172A	0.046	0.45	-0.000965	0.48	-0.00969	0.48	0.041	0.41	0.018	0.92	0.0047	0.88	0.000576	0.88	0.015	0.82	0.013	0.97	-0.0198	0.87	0.000247	0.96	0.0013	1	0.000261	0.92	-0.007	0.021
seq.8263.64	Q8TAI1		494514	TYMS opposite strand protein	0.066	0.3	0.0016	0.38	-0.0144	0.37	0.069	0.27	0.093	0.31	0.021	0.85	-0.00138	0.93	0.026	0.89	-0.0027	0.99	0.14	0.13	0.000432	0.94	-0.044	0.93	0.0017	0.88	0.032	0.034
seq.11361.73	P19971	TYMP	1890	Thymidine phosphorylase	-0.117	0.43	0.012	0.076	-0.02	0.65	-0.133	0.59	0.1	0.81	0.08	0.65	0.0038	0.79	0.078	0.68	0.031	0.97	-0.671	0.024	-0.0136	0.5	-0.00191	1	-0.00369	0.68	0.019	0.092
seq.5915.58	P50542	PEX5	5830	Peroxisomal targeting signal 1 receptor	0.03	0.73	-0.00162	0.31	0.0065	0.74	0.025	0.72	0.018	0.93	-0.00448	0.88	0.000437	0.89	-0.00444	0.92	-0.00874	0.97	-0.178	0.35	0.0026	0.62	0.0023	0.98	-7.42e-05	0.97	-0.018	-0.017
seq.19122.47	O14950	MYL12B, MYL12A	103910	Myosin regulatory light chain 12B	-0.0553	0.67	0.0097	0.15	-0.0338	0.41	-0.0684	0.79	0.085	0.84	0.04	0.8	0.0047	0.68	0.029	0.88	0.021	0.97	-0.603	0.051	-0.0143	0.52	-0.0613	0.39	-0.00111	0.86	-0.007	-0.117
seq.25043.74	P55809	OXCT1	5019	Succinyl-CoA:3-ketoacid-coenzyme A transferase 1, mitochondrial	-0.0892	0.46	0.0079	0.2	-0.0233	0.49	-0.101	0.64	0.07	0.87	0.096	0.73	0.0023	0.93	0.098	0.65	0.1	0.97	-0.779	0.013	-0.0194	0.41	-0.407	0.000757	-0.00556	0.68	-0.007	0.1
seq.3336.50	P10646	TFPI	7035	Tissue factor pathway inhibitor	-0.0174	0.77	0.000588	0.75	-0.00138	0.93	-0.0139	0.78	0.000127	1	0.12	0.82	0.023	0.64	0.13	0.85	0.15	0.97	0.068	0.46	0.0024	0.58	0.06	0.94	-0.000489	0.98	-0.076	0.28
seq.20066.19	Q13467	FZD5	7855	Frizzled-5	0.053	0.49	-0.00496	4.98e-05	0.026	0.081	0.04	0.49	0.0077	0.97	-0.0307	0.86	0.0038	0.8	-0.0247	0.89	-0.0189	0.98	-0.00954	0.94	0.0025	0.67	-0.0327	0.89	0.0027	0.66	-0.136	-0.057
seq.9845.33	Q99497	PARK7	11315	Protein DJ-1	-0.0215	0.79	0.0069	0.036	-0.0283	0.26	-0.0185	0.87	0.031	0.89	0.029	0.67	0.000765	0.92	0.026	0.79	0.015	0.97	0.048	0.81	-0.00765	0.43	-0.0465	0.51	0.000523	0.92	0.058	0.047
seq.10442.1	Q8WZ59	TMEM190	147744	Transmembrane protein 190	0.042	0.75	-0.00205	0.62	0.0041	0.92	0.000809	0.99	-0.0359	0.91	-0.0743	0.61	0.001	0.91	-0.0699	0.26	-0.0603	0.97	0.1	0.78	0.011	0.21	-0.027	0.9	0.000635	0.93	-0.183	-0.021
seq.21721.6	O43529	CHST10	9486	Carbohydrate sulfotransferase 10	0.0064	0.82	-0.00046	0.6	0.006	0.36	0.0085	0.78	-0.0188	0.71	-0.0156	0.8	-0.000875	0.81	-0.016	0.85	-0.0143	0.97	-0.0351	0.67	-0.00124	0.68	0.02	0.74	0.0012	0.74	-0.052	-0.055
seq.13944.3	P0DMM9	SULT1A4, SULT1A3	445329	Sulfotransferase 1A3	-0.138	0.43	0.01	0.23	-0.0166	0.74	-0.144	0.61	0.11	0.84	0.019	0.58	-0.000591	0.89	0.018	0.81	0.015	0.97	-1.06	0.02	-0.0205	0.53	-0.0271	0.43	-0.00011	0.97	0.018	0.15
seq.3367.8	Q9UGM5	FETUB	26998	Fetuin-B	0.089	0.36	0.0043	0.034	-0.0265	0.15	0.089	0.23	0.093	0.57	0.24	0.8	0.025	0.64	0.42	0.23	0.34	0.97	0.2	0.099	-0.00496	0.41	0.18	0.41	-0.00553	0.73	0.002	-0.01
seq.9524.46	Q6ZUB0	SPATA31D4	389761	Putative spermatogenesis-associated protein 31D4	0.025	0.6	0.000663	0.63	-0.00101	0.94	0.024	0.54	0.0035	0.98	0.0024	0.95	0.0022	0.77	0.0041	0.96	0.013	0.97	0.29	0.21	0.000954	0.83	0.028	0.96	-0.00338	0.55	-0.147	-0.01
seq.24449.11	P11844	CRYGA	1418	Gamma-crystallin A	0.024	0.75	-0.000145	0.94	-0.00438	0.74	0.01	0.85	-0.015	0.94	-0.00884	0.81	-0.000671	0.84	-0.00485	0.93	0.000219	1	0.029	0.71	-0.00148	0.69	0.0061	0.93	0.000546	0.77	0.019	-0.018
seq.9051.13	P24001	IL32	9235	Interleukin-32	0.035	0.62	0.000635	0.62	0.0016	0.95	0.021	0.64	0.0052	0.98	-0.000653	0.99	-0.00129	0.75	-0.00485	0.94	-0.00745	0.97	0.13	0.21	0.0016	0.71	-0.012	0.94	-0.000279	0.96	-0.031	-0.028
seq.8364.74	Q9Y2C2	UST	10090	Uronyl 2-sulfotransferase	0.0033	0.96	-0.000373	0.85	-0.00727	0.47	0.0016	0.98	-0.0208	0.88	-0.133	0.8	0.0034	0.91	-0.1	0.84	-0.0814	0.97	-0.145	0.064	0.0063	0.22	0.051	0.97	0.0069	0.66	-0.061	0.019
seq.23668.281	Q9NQG6	MIEF1	54471	Mitochondrial dynamics protein MID51	-0.0423	0.51	0.0021	0.45	-0.00164	0.96	-0.0427	0.64	0.013	0.95	-0.0114	0.9	3.33e-05	1	-0.0123	0.91	-0.0163	0.97	-0.0432	0.76	-0.00578	0.47	-0.0113	0.97	0.000896	0.9	0.029	-0.059
seq.21706.29	O75019	LILRA1	11024	Leukocyte immunoglobulin-like receptor subfamily A member 1	0.04	0.66	-0.00437	0.039	0.009	0.69	0.02	0.76	0.0055	0.98	0.087	0.85	0.0078	0.69	0.14	0.7	0.11	0.97	0.17	0.17	0.0059	0.32	0.13	0.76	-0.00163	0.91	-0.022	-0.034
seq.8989.40	Q8IWY4	SCUBE1	80274	Signal peptide, CUB and EGF-like domain-containing protein 1	0.041	0.75	0.0022	0.57	-0.000589	0.98	0.039	0.75	-0.0221	0.95	-0.005	0.99	0.012	0.68	-0.00038	1	0.057	0.97	0.065	0.8	0.019	0.11	0.15	0.4	-0.00825	0.47	-0.147	-0.017
seq.16318.12	P37023	ACVRL1	94	Serine/threonine-protein kinase receptor R3	0.015	0.67	-0.00209	0.17	0.013	0.41	0.016	0.68	-0.0118	0.9	0.012	0.85	0.0015	0.73	0.012	0.88	0.015	0.97	-0.152	0.24	0.0066	0.31	-0.006	0.98	0.000425	0.93	-0.149	-0.115
seq.18942.11	P28065	PSMB9	5698	Proteasome subunit beta type-9	0.016	0.72	0.0012	0.49	-0.00552	0.62	0.017	0.75	0.002	0.99	0.082	0.81	0.0092	0.77	0.092	0.77	0.11	0.97	-0.00825	0.95	0.0083	0.12	0.14	0.42	-0.00316	0.83	0.15	-0.039
seq.22414.127	Q9UKI8	TLK1	9874	Serine/threonine-protein kinase tousled-like 1	-0.0276	0.74	0.0074	0.0051	-0.0258	0.14	-0.0248	0.79	0.058	0.73	-0.0196	0.81	0.0013	0.8	-0.0172	0.88	-0.0298	0.97	-0.041	0.83	-0.0059	0.52	0.0055	0.99	-0.000593	0.92	0.075	-0.07
seq.14132.21	Q9UM44	HHLA2	11148	HERV-H LTR-associating protein 2	-0.0154	0.89	0.0016	0.44	-0.00581	0.68	-0.0152	0.85	0.01	0.97	-0.017	0.9	-0.00079	0.84	-0.0168	0.88	-0.027	0.97	0.027	0.9	-0.00429	0.59	-0.0422	0.6	-0.000594	0.9	0.073	-0.031
seq.14245.195	Q9UNH6	SNX7	51375	Sorting nexin-7	-0.0711	0.042	-0.000676	0.73	0.0044	0.67	-0.063	0.32	-0.0903	0.066	0.0026	0.98	0.0027	0.73	0.01	0.94	0.013	0.97	0.12	0.036	-0.000779	0.83	-0.0307	0.84	0.0019	0.76	-0.171	-0.033
seq.21393.62	P23526	AHCY	191	Adenosylhomocysteinase	-0.0486	0.5	0.0022	0.28	-0.00605	0.6	-0.048	0.5	-0.0029	0.99	0.026	0.77	0.0014	0.82	0.027	0.86	0.025	0.97	0.092	0.67	-0.00112	0.89	-0.0997	0.17	-0.00109	0.83	0.16	0.13
seq.9765.4	Q9NXR1	NDE1	54820	Nuclear distribution protein nudE homolog 1	-0.0211	0.63	0.0037	0.026	-0.00725	0.4	-0.0211	0.69	0.024	0.81	0.002	0.95	-0.000368	0.94	-0.00147	0.98	-0.00154	0.99	-0.126	0.067	-0.00426	0.32	-0.00345	0.98	-0.00105	0.73	0.069	-0.034
seq.5008.51	P04179	SOD2	6648	Superoxide dismutase [Mn], mitochondrial	0.048	0.43	0.0025	0.077	-0.0271	0.035	0.039	0.46	0.027	0.86	-0.0223	0.93	-0.00026	0.99	-0.00985	0.97	0.0039	1	0.11	0.29	0.0012	0.79	0.014	0.98	0.0021	0.84	0.004	-0.017
seq.15666.21	P12643	BMP2	650	Bone morphogenetic protein 2	0.051	0.14	-0.000237	0.83	-0.00295	0.74	0.048	0.1	0.041	0.48	-0.0151	0.69	0.000312	0.94	-0.014	0.84	-0.0158	0.97	0.098	0.29	0.00047	0.92	-0.0046	0.96	0.000181	0.92	0.038	-0.082
seq.15308.108	Q2TAL6	VWC2	375567	Brorin	0.01	0.91	-0.00255	0.25	0.017	0.43	0.0096	0.9	-0.0443	0.77	-0.143	0.8	-0.000972	0.98	-0.109	0.83	-0.0971	0.97	0.025	0.86	0.0034	0.61	0.06	0.94	0.0067	0.65	-0.263	0.006
seq.22140.6	Q9H8W3	FAM204A	63877	Protein FAM204A	0.014	0.84	-0.00132	0.26	0.014	0.44	0.0014	0.98	-0.0242	0.87	-0.00106	0.99	-0.00307	0.72	-0.00248	0.99	0.0035	0.99	0.16	0.023	0.0017	0.65	0.0053	0.99	0.0014	0.79	-0.054	-0.078
seq.9600.55	Q9UPZ6	THSD7A	221981	Thrombospondin type-1 domain-containing protein 7A:Thrombospondin type-1 domain 17	0.074	0.33	-0.000569	0.79	-0.00753	0.68	0.05	0.45	0.025	0.91	-0.0033	0.92	-0.000284	0.92	-0.00165	0.97	0.0018	0.99	0.22	0.4	0.0023	0.71	0.0077	0.91	-0.00111	0.59	-0.007	-0.014
seq.7917.17	O75976	CPD	1362	Carboxypeptidase D	-0.000922	0.98	-0.000269	0.8	-0.00407	0.5	0.000172	1	-0.00639	0.94	-0.0326	0.77	-0.000875	0.84	-0.033	0.67	-0.0261	0.97	0.043	0.36	-0.00102	0.68	0.05	0.35	0.000264	0.96	0.26	-0.06
seq.11549.6	P61371	ISL1	3670	Insulin gene enhancer protein ISL-1	0.019	0.75	-0.000405	0.83	0.000285	0.98	0.015	0.78	-0.0129	0.94	-0.000434	0.99	-0.000489	0.93	-0.00484	0.94	-0.0103	0.97	0.07	0.64	0.0083	0.17	-0.00652	0.96	8.68e-05	0.98	-0.047	-0.074
seq.14114.18	Q8IYJ0	PIANP	196500	PILR alpha-associated neural protein	-0.00553	0.94	-0.00311	0.21	0.021	0.24	-0.00334	0.97	-0.0432	0.71	-0.0515	0.88	-0.00396	0.86	-0.0393	0.9	-0.0465	0.97	-0.101	0.37	0.0049	0.49	-0.0642	0.9	0.005	0.73	-0.141	-0.019
seq.3025.50	P09038	FGF2	2247	Fibroblast growth factor 2	-0.0288	0.92	0.0046	0.37	-0.0518	0.39	-0.0112	0.96	0.048	0.95	0.14	0.8	-0.00389	0.85	0.15	0.68	0.14	0.97	-0.263	0.58	-0.016	0.37	-0.173	0.39	0.0014	0.92	0	0.048
seq.8984.28	O75427	LRCH4	4034	Leucine-rich repeat and calponin homology domain-containing protein 4:Leucine-rich repeat 5	0.08	0.17	-0.00128	0.3	0.009	0.54	0.066	0.094	0.055	0.61	0.0039	0.95	0.0028	0.68	-0.0018	0.99	-0.00241	0.99	0.0059	0.97	0.0048	0.44	0.012	0.88	-0.000345	0.92	-0.022	0.054
seq.14037.18	Q9H6Z4	RANBP3	8498	Ran-binding protein 3	-0.0431	0.56	0.0071	0.024	-0.00986	0.71	-0.0416	0.73	0.076	0.64	0.029	0.85	0.000576	0.94	0.048	0.71	0.011	0.98	-0.288	0.013	-0.00171	0.8	-0.0411	0.77	-0.000912	0.87	0.081	-0.053
seq.24454.27	Q9H903	MTHFD2L	441024	Probable bifunctional methylenetetrahydrofolate dehydrogenase/cyclohydrolase 2	-0.0754	0.46	0.0079	0.14	-0.0134	0.72	-0.0715	0.69	0.082	0.77	0.015	0.69	0.000391	0.92	0.013	0.85	0.016	0.97	-0.324	0.18	-0.0178	0.3	-0.0143	0.8	-8.16e-05	0.98	0.041	0.097
seq.21909.10	P08648|P05556	ITGA5, ITGB1	3678|3688	Integrin a5b1	-0.0263	0.57	-0.000704	0.61	0.000769	0.95	-0.0262	0.58	-0.0127	0.92	-5.97e-05	1	6.47e-05	0.99	0.0046	0.91	0.011	0.97	0.038	0.66	0.0019	0.47	0.0028	0.98	0.00091	0.6	0.25	0.014
seq.7249.307	Q9HD36	BCL2L10	10017	Bcl-2-like protein 10	0.017	0.63	-0.00127	0.19	0.006	0.5	0.019	0.64	-0.0092	0.94	-0.00755	0.8	-0.000444	0.91	-0.00328	0.94	-0.00291	0.98	0.066	0.13	-0.000186	0.95	0.0021	0.99	0.000479	0.87	-0.058	-0.025
seq.11292.13	Q6AZY7	SCARA3	51435	Scavenger receptor class A member 3:region 2	-0.000983	0.98	0.000405	0.74	0.0051	0.52	-0.00119	0.98	-0.0349	0.61	-0.00998	0.8	-0.000211	0.95	-0.0112	0.86	-0.0131	0.97	0.13	0.019	0.000272	0.93	-0.00973	0.9	-0.000312	0.93	-0.127	0.021
seq.23386.38	B9ZVM9		401285	T-complex protein 10A homolog 2	-0.00675	0.95	0.0031	0.17	-0.0163	0.32	-0.00646	0.95	0.089	0.48	0.088	0.8	0.016	0.67	0.086	0.86	0.056	0.97	0.0031	0.99	-0.00495	0.58	0.17	0.33	-0.0025	0.89	0.15	0.048
seq.8427.118	Q9BXY4	RSPO3	84870	R-spondin-3	0.038	0.22	-0.00286	0.08	0.005	0.69	0.037	0.26	0.028	0.67	-0.0769	0.68	-0.00151	0.89	-0.076	0.34	-0.0628	0.97	0.027	0.73	-0.00114	0.74	0.022	0.96	0.0043	0.42	-0.053	-0.056
seq.19564.61	Q15306	IRF4	3662	Interferon regulatory factor 4	0.052	0.64	0.000241	0.89	-0.0125	0.43	0.01	0.9	0.021	0.95	0.0071	0.96	-0.00212	0.69	0.0088	0.94	0.013	0.98	0.027	0.82	-0.00333	0.47	-0.00231	0.99	0.000174	0.95	0.046	-0.049
seq.23595.6	Q8IV20	LACC1	144811	Laccase domain-containing protein 1	0.015	0.83	0.000979	0.5	0.000532	0.97	0.0099	0.85	-0.0221	0.87	-0.0109	0.82	-0.00214	0.7	-0.0103	0.89	-0.00644	0.98	0.085	0.39	-0.000428	0.91	-0.00323	0.99	0.000314	0.94	-0.043	-0.036
seq.23298.148	Q5T1C6	THEM4	117145	Acyl-coenzyme A thioesterase THEM4	-0.156	0.29	0.01	0.17	-0.0213	0.56	-0.166	0.49	0.017	0.97	-0.00552	0.95	-0.000966	0.91	-0.00189	0.99	-0.00239	0.99	-0.607	0.093	-0.0209	0.43	-0.0371	0.74	0.000142	0.98	-0.035	0.045
seq.23380.16	Q96EM0	L3HYPDH	112849	Trans-3-hydroxy-L-proline dehydratase	-0.112	0.42	0.0035	0.42	-0.0067	0.82	-0.1	0.45	-0.0777	0.8	0.053	0.86	0.002	0.89	0.079	0.82	0.034	0.97	0.086	0.72	0.000744	0.93	-0.00051	1	-0.00127	0.84	0.07	0.05
seq.23611.16	Q8N4S9	MARVELD2	153562	MARVEL domain-containing protein 2	-0.0666	0.33	-0.000595	0.78	0.0046	0.71	-0.0593	0.4	-0.0359	0.82	0.012	0.88	0.0015	0.82	0.012	0.89	0.011	0.97	0.019	0.87	-0.00505	0.35	-0.0986	0.11	-0.000568	0.93	0.11	0.16
seq.9400.40	P47929	LGALS7, LGALS7B	3963	Galectin-7	0.019	0.67	-0.0002	0.91	0.0036	0.75	0.017	0.65	0.013	0.92	-0.0138	0.87	-0.00129	0.84	-0.0177	0.87	-0.0098	0.98	0.12	0.13	0.000137	0.97	0.017	0.82	-0.00107	0.75	0.047	-0.066
seq.19590.46	P35247	SFTPD	6441	Pulmonary surfactant-associated protein D	-0.0694	0.64	0.0079	0.026	-0.0429	0.33	-0.104	0.34	-0.0882	0.75	0.031	0.97	-0.0036	0.81	0.066	0.93	0.19	0.97	-0.027	0.94	0.0094	0.3	0.019	1	-0.00128	0.94	0.043	-0.077
seq.20522.2	Q9NZN1	IL1RAPL1	11141	Interleukin-1 receptor accessory protein-like 1	-0.0409	0.61	0.0021	0.2	0.0025	0.83	-0.038	0.49	-0.0232	0.91	-0.0246	0.86	-0.000714	0.95	-0.023	0.88	-0.0176	0.97	0.032	0.93	0.0049	0.45	-0.0117	0.98	0.0027	0.73	0.048	-0.006
seq.23644.19	Q3LXA3	TKFC	26007	Dihydroxyacetone kinase	-0.0805	0.34	0.011	0.008	-0.0375	0.15	-0.0638	0.67	-0.00711	0.98	0.027	0.85	0.000309	0.98	0.031	0.88	0.0022	1	0.14	0.48	0.012	0.34	-0.195	0.092	-0.0014	0.89	0.067	0.38
seq.20511.3	Q9Y624	F11R	50848	Junctional adhesion molecule A	-0.067	0.48	0.0035	0.5	-0.0297	0.31	-0.0814	0.58	0.0022	0.99	0.037	0.8	0.0046	0.7	0.039	0.84	0.058	0.97	-0.491	0.02	-0.00665	0.62	-0.0422	0.34	0.000724	0.87	0.099	0.024
seq.18205.123	P43360	MAGEA6	4105	Melanoma-associated antigen 6	-0.00957	0.79	-0.000778	0.49	0.017	0.15	-0.00933	0.8	-0.0275	0.6	0.02	0.78	-0.000759	0.93	0.015	0.88	0.000397	1	0.15	0.015	0.000467	0.9	-0.109	0.012	-0.000446	0.92	-0.068	0.39
seq.7189.55	Q7LGC8	CHST3	9469	Carbohydrate sulfotransferase 3	0.0092	0.85	-0.00247	0.13	0.0092	0.49	0.0087	0.85	-0.0325	0.75	-0.0062	0.85	-0.00156	0.68	0.000984	0.99	-0.00681	0.97	0.058	0.51	0.0017	0.71	0.016	0.6	0.000737	0.73	-0.044	-0.055
seq.12790.10	Q96ER9	CCDC51	79714	Coiled-coil domain-containing protein 51	0.091	0.17	0.000678	0.67	-0.0111	0.39	0.064	0.19	0.05	0.72	-0.0145	0.76	-0.00122	0.77	-0.0124	0.86	-0.0156	0.97	-0.0768	0.57	0.000743	0.85	0.000969	1	-0.000408	0.82	0.07	-0.004
seq.3640.14	P30533	LRPAP1	4043	alpha-2-macroglobulin receptor-associated protein	-0.0257	0.83	0.000915	0.74	-0.0149	0.43	-0.0233	0.79	0.018	0.95	-0.0402	0.8	-0.00458	0.64	-0.0442	0.79	-0.0345	0.97	0.028	0.84	-0.00671	0.33	-0.0146	0.98	0.004	0.69	-0.024	-0.017
seq.5078.82	O15197	EPHB6	2051	Ephrin type-B receptor 6	0.01	0.84	-0.00319	0.013	0.019	0.11	0.0095	0.82	-0.0191	0.85	-0.0754	0.88	0.000135	1	-0.0325	0.94	-0.0226	0.99	0.014	0.89	0.000358	0.94	0.0087	1	0.0072	0.66	-0.074	-0.01
seq.8231.122	P17948	FLT1	2321	Vascular endothelial growth factor receptor 1	-0.026	0.8	0.0036	0.22	-0.0287	0.27	-0.0171	0.9	-0.0533	0.78	-0.0301	0.89	-0.000519	0.98	-0.0115	0.96	-0.043	0.97	-0.14	0.32	0.0078	0.42	0.094	0.69	0.0062	0.5	-0.213	-0.133
seq.9842.2	P35222	CTNNB1	1499	Catenin beta-1	0.019	0.93	0.0059	0.26	-0.00439	0.93	0.019	0.92	0.083	0.83	0.0058	0.95	0.000797	0.92	0.0015	0.99	-0.0117	0.97	-0.158	0.49	-0.00528	0.64	-0.0319	0.44	0.000437	0.89	-0.059	0.004
seq.5639.49	Q8TDF5	NETO1	81832	Neuropilin and tolloid-like protein 1	-0.0322	0.27	0.00031	0.84	0.0029	0.79	-0.0316	0.44	-0.0253	0.68	-0.0462	0.35	-0.00264	0.65	-0.0463	0.2	-0.0314	0.97	0.16	0.039	-0.000423	0.93	-0.0193	0.84	0.0023	0.56	0.1	-0.017
seq.17346.61	Q8NFU4	FDCSP	260436	Follicular dendritic cell secreted peptide	0.051	0.35	-0.00176	0.38	0.012	0.66	0.049	0.37	0.046	0.67	-0.00308	0.9	0.00053	0.9	0.0011	0.99	0.002	0.99	0.042	0.77	0.0017	0.72	0.017	0.62	0.000804	0.73	-0.021	0.088
seq.8003.57	Q8N145	LGI3	203190	Leucine-rich repeat LGI family member 3	-0.0325	0.77	0.0025	0.071	-0.0135	0.43	-0.0585	0.44	-0.071	0.76	-0.00525	0.91	0.000543	0.91	-0.00561	0.93	0.0019	0.99	0.039	0.69	0.0011	0.69	0.013	0.75	-0.000146	0.96	-0.003	0.033
seq.11459.81	P55199	ELL	8178	RNA polymerase II elongation factor ELL	0.0049	0.88	0.000244	0.83	0.0024	0.76	0.0096	0.79	-0.0289	0.59	-0.00985	0.8	-0.000318	0.94	-0.0108	0.88	-0.0163	0.97	0.12	0.066	0.000523	0.89	0.0075	0.96	2.1e-05	1	-0.124	0.012
seq.21349.2	Q8WUJ0	STYX	6815	Serine/threonine/tyrosine-interacting protein	-0.0844	0.38	0.0056	0.073	-0.0185	0.51	-0.0835	0.44	-0.0432	0.84	-0.00664	0.92	-0.00021	0.98	-0.00798	0.93	-0.00987	0.97	-0.146	0.23	-0.00533	0.45	-0.00691	0.98	0.000497	0.91	0.019	-0.048
seq.11565.58	P17027	ZNF23	7571	Zinc finger protein 23	0.058	0.57	0.0015	0.3	-0.0206	0.3	0.038	0.58	0.03	0.92	-0.0149	0.82	-0.000369	0.95	-0.0148	0.87	-0.011	0.97	-0.0548	0.79	0.0062	0.34	-0.00521	0.98	-0.000521	0.88	-0.024	-0.092
seq.17804.102	Q9NVS9	PNPO	55163	Pyridoxine-5'-phosphate oxidase	-0.0187	0.74	0.0034	0.2	-0.00798	0.59	-0.0156	0.87	0.07	0.45	0.0017	0.98	-0.00194	0.68	0.0027	0.97	-0.00771	0.97	0.029	0.8	-0.00746	0.28	0.0053	0.98	-8.2e-05	0.98	0.15	0.09
seq.12880.1	Q7L0J3	SV2A	9900	Synaptic vesicle glycoprotein 2A	0.041	0.36	0.00084	0.49	-0.0061	0.66	0.037	0.39	0.044	0.6	-0.00783	0.88	-0.00217	0.67	-0.00803	0.9	-0.00904	0.97	-0.0129	0.88	-1.13e-05	1	-0.0217	0.78	0.0018	0.62	0.031	0.018
seq.12569.25	P48643	CCT5	22948	T-complex protein 1 subunit epsilon	-0.0769	0.45	0.0079	0.15	-0.0248	0.43	-0.086	0.64	0.077	0.81	0.087	0.8	-0.00226	0.95	0.061	0.9	0.006	1	-0.583	0.051	-0.0103	0.62	-0.629	0.014	-0.00164	0.96	0.026	0.67
seq.12761.12	Q92870	APBB2	323	Amyloid beta A4 precursor protein-binding family B member 2:Phosphotyrosine Interaction Domain 2	0.087	0.35	0.000699	0.76	-0.0058	0.74	0.065	0.39	0.07	0.72	-0.012	0.8	-0.00134	0.68	-0.0121	0.84	-0.0081	0.97	0.013	0.94	0.000486	0.92	0.025	0.3	0.000475	0.84	-0.043	-0.141
seq.21581.87	Q96Q40	CDK15	65061	Cyclin-dependent kinase 15; EC=2.7.11.22	-0.0225	0.65	0.000725	0.74	0.0088	0.54	-0.023	0.72	0.0011	0.99	0.066	0.61	0.000169	0.99	0.061	0.69	0.038	0.97	0.03	0.56	-0.000389	0.89	0.019	0.95	-0.00239	0.73	0.12	-0.001
seq.9841.197	P22234	PAICS	10606	Multifunctional protein ADE2	-0.0047	0.97	0.0058	0.12	-0.0095	0.66	-0.00583	0.97	0.078	0.67	0.019	0.85	-0.00148	0.82	0.019	0.88	0.022	0.97	0.058	0.81	-0.00089	0.93	-0.0345	0.78	0.0013	0.83	0.17	0.12
seq.7953.20	Q13291	SLAMF1	6504	Signaling lymphocytic activation molecule	-0.0407	0.61	-0.00952	4.27e-07	0.059	0.000317	-0.0332	0.62	-0.0257	0.89	0.012	0.81	0.000458	0.9	0.012	0.86	0.015	0.97	-0.0533	0.74	0.01	0.1	-0.0141	0.75	0.000243	0.93	0.037	0.057
seq.12975.11	P35900	KRT20	54474	Keratin, type I cytoskeletal 20	-0.123	0.076	-0.00281	0.34	0.0043	0.85	-0.122	0.11	-0.149	0.069	0.023	0.81	0.0039	0.69	0.022	0.87	0.026	0.97	-0.038	0.79	0.0038	0.6	-0.0251	0.55	-0.00073	0.81	-0.078	-0.053
seq.12374.8	Q15102	PAFAH1B3	5050	Platelet-activating factor acetylhydrolase IB subunit gamma	-0.0422	0.64	0.0033	0.47	-0.00518	0.83	-0.0337	0.82	0.057	0.79	0.028	0.8	-0.00416	0.74	0.026	0.88	0.011	0.98	0.23	0.2	0.0014	0.91	-0.214	0.18	0.000872	0.94	0.53	0.6
seq.19575.4	P19235	EPOR	2057	Erythropoietin receptor	0.075	0.16	-0.00147	0.27	0.012	0.46	0.066	0.072	0.045	0.64	0.0012	0.97	0.000605	0.82	0.0027	0.95	0.0011	0.99	0.11	0.07	-6.19e-05	0.99	0.0056	0.94	2.7e-05	0.99	-0.056	-0.063
seq.2597.8	P15692	VEGFA	7422	Vascular endothelial growth factor A	0.039	0.28	-0.00394	0.0047	0.017	0.15	0.039	0.34	0.037	0.57	-0.0736	0.52	-0.00149	0.87	-0.0721	0.32	-0.0632	0.97	0.081	0.3	0.000592	0.9	0.03	0.91	0.0052	0.32	-0.25	-0.08
seq.23268.15	Q14331	FRG1	2483	Protein FRG1	-0.00228	0.97	0.0027	0.067	-0.0135	0.37	-0.00306	0.95	0.024	0.81	0.017	0.77	0.000989	0.8	0.018	0.77	0.0078	0.97	-0.076	0.71	-0.00172	0.71	0.024	0.46	-0.000895	0.75	0.16	-0.016
seq.9191.8	Q03403	TFF2	7032	Trefoil factor 2	0.024	0.84	-0.00403	0.17	0.023	0.42	0.024	0.8	-0.00506	0.99	0.033	0.91	0.014	0.64	0.05	0.88	0.045	0.97	-0.204	0.16	0.0064	0.43	-0.0675	0.86	-0.00508	0.66	-0.189	-0.088
seq.5613.75	Q9GZY6	LAT2	7462	Linker for activation of T-cells family member 2	0.055	0.39	0.000249	0.94	-0.00301	0.87	0.055	0.44	0.038	0.78	0.0014	0.97	-0.000153	0.97	0.0067	0.91	0.0057	0.97	0.12	0.064	-0.00161	0.67	-0.00791	0.94	-0.000617	0.83	0.037	0.015
seq.22402.12	Q96QV6	H2AC1	221613	Histone H2A type 1-A	-0.0421	0.75	-0.0125	0.000523	0.028	0.43	-0.0632	0.73	0.069	0.8	-0.0341	0.95	0.0043	0.92	-0.0107	0.99	-0.00215	1	0.26	0.26	-0.00451	0.76	-0.447	0.3	-0.015	0.68	0.35	0.14
seq.18832.65	P0DJI9	SAA2	6289	Serum amyloid A-2 protein	0.063	0.57	-0.0186	0.0013	0.045	0.28	0.049	0.76	-0.0498	0.88	0.002	0.94	0.000145	0.95	0.0062	0.88	0.0066	0.97	0.19	0.53	-0.0179	0.21	-0.0133	0.71	0.000929	0.62	-0.179	0.099
seq.5610.32	Q5VUB5	FAM171A1	221061	Protein FAM171A1	0.042	0.43	-0.000868	0.7	-0.00158	0.89	0.037	0.45	0.024	0.86	-0.00383	0.97	-0.000661	0.94	-0.00475	0.96	-0.00658	0.98	0.031	0.78	0.0018	0.7	0.023	0.86	-0.000964	0.87	-0.084	0.021
seq.6929.10	O43173	ST8SIA3	51046	Sia-alpha-2,3-Gal-beta-1,4-GlcNAc-R:alpha 2,8-sialyltransferase	0.013	0.86	0.000835	0.53	-0.0107	0.4	-0.0025	0.97	-0.0114	0.95	-0.00426	0.88	-0.000635	0.85	-0.00899	0.88	-0.00474	0.97	-0.0115	0.97	0.0055	0.39	-0.000894	1	-0.000162	0.97	-0.04	0.013
seq.6107.3	Q9UNI1	CELA1	1990	Chymotrypsin-like elastase family member 1	0.044	0.66	-0.00575	0.013	0.012	0.6	0.042	0.63	0.0062	0.98	0.014	0.94	-0.0018	0.86	0.017	0.93	0.0031	1	-0.204	0.17	0.0074	0.44	-0.112	0.3	-0.00239	0.81	-0.122	-0.02
seq.4149.8	P01127	PDGFB	5155	Platelet-derived growth factor subunit B	-0.0324	0.84	0.0067	0.29	-0.0255	0.47	-0.0455	0.85	0.16	0.64	-0.0152	0.61	-4.2e-05	0.99	-0.0117	0.86	-0.0114	0.97	-0.448	0.37	-0.0195	0.54	0.0047	0.96	-0.00046	0.83	0.03	0.068
seq.22776.40	Q15466	NR0B2	8431	Nuclear receptor 0B2	-0.126	0.19	0.0073	0.14	-0.0174	0.55	-0.132	0.49	-0.0565	0.86	0.062	0.89	0.023	0.67	0.064	0.93	0.13	0.97	-0.123	0.62	0.000751	0.95	-0.169	0.52	0.0041	0.84	-0.11	0.009
seq.9123.18	Q8N350	CBARP	255057	Protein Dos	-0.000933	0.99	-0.000614	0.72	0.00017	0.99	-0.00205	0.97	-0.00947	0.95	0.0089	0.83	0.000295	0.96	0.0059	0.93	0.0052	0.98	0.016	0.93	0.000483	0.89	-0.0217	0.75	0.0012	0.75	-0.014	-0.048
seq.18237.29	Q9NQ35	NRIP3	56675	Nuclear receptor-interacting protein 3	-0.0205	0.75	0.00028	0.76	-7.26e-05	0.99	-0.0317	0.47	-0.0385	0.72	-0.0106	0.79	-0.000134	0.96	-0.00638	0.89	0.000788	1	-0.0382	0.79	0.0012	0.73	-0.0131	0.67	0.000478	0.79	-0.023	-0.072
seq.21117.18	Q9NQZ6	ZC4H2	55906	Zinc finger C4H2 domain-containing protein	0.038	0.63	0.000658	0.72	-0.00178	0.92	0.039	0.53	0.088	0.45	0.0058	0.9	0.0033	0.67	0.0022	0.98	0.0051	0.98	0.13	0.4	0.0017	0.86	-0.0475	0.11	-0.000639	0.86	0.14	-0.035
seq.8245.27	Q9UMF0	ICAM5	7087	Intercellular adhesion molecule 5	0.028	0.71	-0.000597	0.76	0.0012	0.94	0.02	0.72	-0.000322	1	-0.043	0.9	-0.00518	0.84	-0.0317	0.93	-0.0153	0.99	0.0042	0.98	0.0052	0.42	-0.0354	0.97	0.0071	0.64	0.01	-0.02
seq.24912.40	Q9H7D7	WDR26	80232	WD repeat-containing protein 26	0.015	0.82	0.0037	0.16	-0.00111	0.94	0.015	0.83	0.051	0.65	-0.00574	0.82	-1.04e-05	1	-0.00446	0.9	-0.00505	0.97	0.019	0.88	-0.00109	0.82	0.0073	0.88	-0.000807	0.66	0.029	0.013
seq.7121.2	O43581	SYT7	9066	Synaptotagmin-7	0.047	0.3	-0.000236	0.87	0.0041	0.69	0.047	0.24	0.03	0.76	-0.00521	0.87	0.000464	0.92	-0.00167	0.98	-0.00537	0.97	0.062	0.39	0.000255	0.95	-0.00123	1	-0.000169	0.93	-0.032	-0.022
seq.17704.74	Q92598	HSPH1	10808	Heat shock protein 105 kDa	-0.0134	0.95	0.0036	0.34	-0.0233	0.52	0.0061	0.97	0.099	0.75	-0.00403	0.95	-2.22e-05	1	-0.00544	0.94	-0.00947	0.97	-0.0228	0.93	0.0057	0.63	-0.0149	0.76	-0.000195	0.95	0.13	-0.035
seq.20071.53	O00221	NFKBIE	4794	I-kappa-B-epsilon	0.42	0.061	-0.0055	0.21	0.0043	0.94	0.39	0.0036	0.35	0.24	0.26	0.61	0.0094	0.8	0.28	0.23	0.27	0.88	0.43	0.24	0.012	0.32	-0.0689	0.82	0.0054	0.68	-0.04	-0.025
seq.11110.4	Q4V9L6	TMEM119	338773	Transmembrane protein 119	0.0092	0.88	0.0041	0.015	-0.00895	0.56	0.0099	0.87	0.046	0.6	0.000193	0.99	0.000295	0.93	0.0018	0.97	0.003	0.98	0.057	0.52	-0.00234	0.65	-0.00642	0.94	0.000437	0.84	-0.005	0.006
seq.24975.3	Q7L513	FCRLA	84824	Fc receptor-like A	0.0073	0.91	0.000417	0.77	-0.00594	0.56	-0.00174	0.97	-0.022	0.87	0.011	0.8	0.000709	0.85	0.014	0.86	0.018	0.97	0.17	0.27	0.0028	0.6	-0.00544	0.97	-0.000563	0.84	-0.016	-0.087
seq.14663.44	O76064	RNF8	9025	E3 ubiquitin-protein ligase RNF8	-0.0175	0.66	0.0029	0.07	-0.0042	0.64	-0.0163	0.78	0.024	0.79	0.0078	0.97	0.0027	0.79	0.02	0.91	0.018	0.98	0.039	0.63	-0.00385	0.46	0.02	0.95	1.72e-05	1	0.17	-0.054
seq.6491.59	Q9H2R5	KLK15	55554	Kallikrein-15	-0.00681	0.92	0.0048	0.032	-0.0204	0.22	-0.00463	0.96	0.073	0.38	-0.042	0.52	-0.00203	0.7	-0.0429	0.14	-0.0358	0.97	-0.00835	0.96	-0.00365	0.6	-0.0576	0.24	0.0024	0.27	0.16	-0.035
seq.2942.50	P99999	CYCS	54205	Cytochrome c	-0.0146	0.8	0.0078	1.01e-06	-0.0262	0.17	-0.0161	0.76	0.027	0.81	-0.0538	0.87	-0.00705	0.67	-0.0621	0.86	-0.0835	0.97	-0.192	0.064	0.0078	0.077	-0.0207	0.98	0.0056	0.68	0.1	-0.054
seq.5737.61	Q92854	SEMA4D	10507	Semaphorin-4D	-0.0291	0.66	0.0038	0.051	-0.0198	0.29	-0.0304	0.6	-0.00249	0.99	-0.103	0.8	-0.00343	0.86	-0.0911	0.81	-0.0698	0.97	-0.0144	0.91	0.0014	0.8	0.034	0.97	0.0062	0.58	0.096	0.013
seq.13510.7	Q93084	ATP2A3	489	Sarcoplasmic/endoplasmic reticulum calcium ATPase 3	-0.00423	0.92	0.000514	0.61	-0.00519	0.52	-0.00716	0.82	-0.0248	0.64	0.015	0.81	-0.000242	0.96	0.014	0.86	0.02	0.97	-0.0576	0.31	0.0037	0.25	0.017	0.84	0.000353	0.93	-0.037	-0.014
seq.18926.7	P25788	PSMA3	5684	Proteasome subunit alpha type-3	0.072	0.15	0.000559	0.75	0.0017	0.9	0.071	0.091	0.043	0.59	0.0017	0.95	-0.000864	0.79	0.0062	0.9	0.014	0.97	0.094	0.064	-0.00106	0.72	0.0078	0.88	0.000385	0.86	0.11	-0.023
seq.8791.151	P35218	CA5A	763	Carbonic anhydrase 5A, mitochondrial	-0.0752	0.36	-0.00439	0.12	0.065	0.5	-0.0746	0.4	-0.0693	0.67	-0.00175	0.97	0.000562	0.89	-0.0024	0.97	-0.0137	0.97	0.31	0.17	0.0029	0.53	0.051	0.44	-0.00134	0.75	0.2	0.03
seq.13502.2	Q86WA9	SLC26A11	284129	Sodium-independent sulfate anion transporter	-0.0391	0.75	-0.00353	0.23	0.021	0.44	-0.0458	0.6	-0.0713	0.73	-0.00814	0.9	0.000648	0.89	-0.00588	0.94	-0.00896	0.98	0.2	0.51	0.0043	0.59	0.021	0.95	-0.000789	0.89	0.001	-0.04
seq.24488.8	Q8IV36	HID1	283987	Protein HID1	0.019	0.83	0.000658	0.67	0.0031	0.83	0.011	0.87	0.013	0.95	-0.000577	0.99	-0.00145	0.87	0.0012	0.99	-0.000985	1	0.045	0.67	0.0072	0.19	0.029	0.89	-0.00132	0.84	-0.111	-0.07
seq.6117.4	P0DMV8	PCSK2	3303	Heat shock 70 kDa protein 1A	0.0087	0.94	0.002	0.29	-0.00688	0.66	0.0079	0.92	0.049	0.77	0.024	0.83	-0.00299	0.79	0.026	0.88	-0.00558	0.99	-0.0519	0.72	0.000905	0.8	-0.163	0.092	-0.000576	0.96	0.063	0.53
seq.3046.31	Q9HD89	RETN	56729	Resistin	0.055	0.53	-0.00894	2.77e-06	0.047	0.0046	0.057	0.48	0.017	0.95	-0.0819	0.8	0.0054	0.67	-0.0381	0.88	-0.0897	0.97	-0.0317	0.85	-0.000139	0.99	-0.0384	0.96	-0.00256	0.75	-0.039	0.025
seq.8998.15	Q9Y661	HS3ST4	9951	Heparan sulfate glucosamine 3-O-sulfotransferase 4	0.035	0.44	0.000463	0.76	-0.00502	0.65	0.032	0.45	0.015	0.9	-0.012	0.76	0.000185	0.95	-0.0121	0.85	-0.0143	0.97	0.016	0.79	-0.000461	0.88	-0.00362	0.98	-0.000215	0.93	0.069	0.02
seq.15385.116	P12104	FABP2	2169	Fatty acid-binding protein, intestinal	-0.134	0.074	0.0071	0.0088	-0.00296	0.91	-0.134	0.1	-0.16	0.079	0.0045	0.95	1.55e-05	1	0.0041	0.97	0.003	0.99	-0.00218	0.99	0.013	0.11	-0.00694	0.98	0.000655	0.9	-0.085	0.007
seq.9482.110	Q9BW91	NUDT9	53343	ADP-ribose pyrophosphatase, mitochondrial	-0.00716	0.93	0.0024	0.39	-0.00464	0.81	-0.00579	0.96	0.093	0.37	0.052	0.87	0.0096	0.7	0.065	0.87	0.078	0.97	-0.0487	0.78	-0.0128	0.18	-0.06	0.85	-0.00435	0.72	0.12	0.056
seq.21504.41	Q9UKV8	AGO2	27161	Eukaryotic translation initiation factor 2C 2	0.0096	0.96	-0.000467	0.93	-0.0148	0.54	0.01	0.96	0.12	0.6	0.13	0.52	-0.00148	0.96	0.11	0.79	0.053	0.97	0.22	0.15	0.0047	0.63	-0.606	0.03	-0.00308	0.9	0.49	0.69
seq.4261.55	P27169	PON1	5444	Serum paraoxonase/arylesterase 1	0.034	0.47	0.000824	0.33	-0.0109	0.15	0.027	0.46	0.032	0.75	-0.0135	0.72	0.000969	0.78	-0.0111	0.86	-0.0228	0.88	0.086	0.36	0.000213	0.97	-0.0121	0.72	-0.000114	0.96	0.11	-0.017
seq.8978.30	Q8IVH8	MAP4K3	8491	Mitogen-activated protein kinase kinase kinase kinase 3	0.015	0.76	0.000752	0.71	-0.0195	0.059	0.013	0.77	0.001	0.99	-0.0105	0.8	0.000412	0.91	-0.00644	0.9	-0.00381	0.98	0.091	0.4	0.0024	0.62	0.0054	0.96	-0.000264	0.91	0.065	0.005
seq.13517.3	Q3KNS1	PTCHD3	374308	Patched domain-containing protein 3	-0.0339	0.75	-0.00103	0.63	0.012	0.67	-0.0441	0.53	-0.088	0.53	2.02e-06	1	0.000648	0.85	-0.000841	0.99	0.00066	1	-0.213	0.48	-0.000832	0.94	-0.01	0.87	-0.000334	0.91	-0.067	0.035
seq.10939.16	Q9H4M7	PLEKHA4	57664	Pleckstrin homology domain-containing family A member 4	0.041	0.57	-0.000427	0.81	0.015	0.37	0.042	0.55	0.045	0.73	0.048	0.49	0.0059	0.64	0.036	0.83	0.039	0.97	0.16	0.17	0.0032	0.43	-0.00256	1	0.001	0.79	-0.125	-0.002
seq.18188.12	P50440	GATM	2628	Glycine amidinotransferase, mitochondrial	-0.0818	0.63	0.0087	0.23	-0.0162	0.75	-0.101	0.67	0.059	0.91	0.039	0.81	0.0021	0.84	0.043	0.81	0.011	0.98	-0.616	0.081	-0.0254	0.31	-0.0297	0.85	-0.00278	0.66	-0.039	0.074
seq.23578.6	Q9BZL3	SMIM3	85027	Small integral membrane protein 3	-0.00592	0.95	-0.00309	0.12	0.021	0.31	-0.0114	0.87	-0.0818	0.48	0.0074	0.87	0.0011	0.81	0.0077	0.9	0.000849	1	-0.0593	0.77	0.000279	0.96	-0.0213	0.31	-0.000898	0.66	-0.179	-0.047
seq.3171.57	P05067	APP	351	Amyloid beta A4 protein	-0.0164	0.9	0.0048	0.33	-0.0145	0.57	-0.0249	0.9	0.13	0.57	0.0024	0.97	-0.00125	0.74	-5.88e-05	1	-0.00774	0.98	-0.204	0.55	-0.0215	0.3	-0.0199	0.6	0.001	0.71	0.1	0.003
seq.8659.68	O95866	MPIG6B	80739	Protein G6b:Isoform B, Cytoplasmic domain	0.072	0.22	-0.0014	0.14	0.0035	0.74	0.051	0.19	0.037	0.79	-0.00615	0.82	0.000666	0.8	-0.00545	0.89	-0.00429	0.97	0.074	0.47	0.0015	0.71	-0.00233	0.98	0.00075	0.6	-0.027	-0.019
seq.20581.42	P43220	GLP1R	2740	Glucagon-like peptide 1 receptor:Extracellular domain	0.026	0.81	-0.00416	0.21	0.022	0.52	0.022	0.77	-0.00464	0.99	-0.0259	0.81	0.000368	0.98	-0.00201	0.99	-0.00863	0.98	0.14	0.54	0.0075	0.36	-0.00619	1	0.000153	0.99	-0.023	-0.092
seq.24665.48	O75628	REM1	28954	GTP-binding protein REM 1	-0.0271	0.58	0.0034	0.0087	-0.0105	0.39	-0.0265	0.57	-0.00677	0.96	0.0065	0.83	-0.000276	0.94	0.0044	0.93	-0.000132	1	0.045	0.72	-0.004	0.41	-0.011	0.82	-0.000756	0.74	0.008	0.042
seq.11433.11	Q96GX1	TCTN2	79867	Tectonic-2	0.039	0.57	0.0011	0.5	-0.00363	0.77	0.026	0.59	0.0078	0.97	0.013	0.8	0.000427	0.93	0.014	0.88	0.019	0.97	0.088	0.56	0.0031	0.62	-0.0165	0.76	-4.11e-05	0.99	-0.104	0.041
seq.25117.17	Q15124	PGM5	5239	PGM5	0.076	0.2	0.0028	0.31	-0.0119	0.63	0.076	0.26	0.081	0.39	-0.0296	0.95	-0.00115	0.95	-0.00791	0.99	-0.025	0.98	-0.022	0.89	0.0036	0.61	-0.176	0.41	0.001	0.96	0.058	0.046
seq.11330.15	P67870	CSNK2B	1460	Casein kinase II subunit beta	-0.0121	0.85	0.0034	0.19	-0.00336	0.9	-0.0156	0.84	0.03	0.81	-0.0459	0.72	0.0017	0.81	-0.0453	0.67	-0.0394	0.97	-0.0183	0.93	0.0048	0.46	-0.0443	0.2	0.000599	0.89	0.071	-0.009
seq.17760.128	P61964	WDR5	11091	WD repeat-containing protein 5	-0.00343	0.97	3.62e-05	0.99	0.015	0.46	-0.00299	0.98	0.056	0.56	0.022	0.85	0.0024	0.76	0.02	0.9	0.0056	0.98	0.15	0.053	-0.00613	0.23	-0.0262	0.94	-0.000429	0.97	0.28	0.094
seq.4703.87	P01374	LTA	4049	Lymphotoxin-alpha	0.049	0.25	-1.9e-05	0.99	0.0014	0.9	0.048	0.18	0.035	0.71	-0.00303	0.93	-0.0016	0.67	-0.000857	0.99	-0.00086	1	0.047	0.73	0.000183	0.96	0.0084	0.92	0.000255	0.93	0.07	0.017
seq.21664.6	O75367	MACROH2A1	9555	Core histone macro-H2A.1	-0.0934	0.4	0.0069	0.000298	-0.0345	0.068	-0.0812	0.41	-0.0247	0.94	-0.066	0.81	-0.00106	0.79	-0.0707	0.75	-0.0616	0.97	-0.495	0.03	-0.00172	0.73	0.013	0.69	0.000879	0.65	0.003	-0.033
seq.6473.55	Q9NP55	BPIFA1	51297	BPI fold-containing family A member 1	0.0049	0.91	-0.00159	0.23	-0.000265	0.98	0.0076	0.88	-0.0104	0.93	0.0015	0.99	0.000333	0.97	0.0034	0.98	0.01	0.98	0.17	0.05	0.000548	0.91	-0.0257	0.92	0.0026	0.73	-0.089	-0.007
seq.2962.50	P12272	PTHLH	5744	Parathyroid hormone-related protein	-0.0461	0.44	0.0019	0.37	-0.00863	0.59	-0.048	0.43	-0.0262	0.87	-0.0155	0.89	0.0013	0.89	-0.0128	0.92	-0.0187	0.97	0.055	0.83	0.000498	0.91	0.027	0.86	0.0038	0.42	0.028	0.052
seq.5635.66	Q9NZC2	TREM2	54209	Triggering receptor expressed on myeloid cells 2	0.13	0.16	-0.00796	0.0021	0.048	0.069	0.14	0.038	0.11	0.5	0.1	0.84	0.0063	0.81	0.13	0.82	0.16	0.97	0.31	0.043	-0.0031	0.69	0.0039	1	-0.00358	0.85	-0.192	-0.035
seq.7638.30	Q12907	LMAN2	10960	Vesicular integral-membrane protein VIP36	-0.00188	0.98	-0.000734	0.77	0.013	0.52	-0.00427	0.97	0.044	0.75	0.027	0.83	0.003	0.74	0.033	0.83	0.031	0.97	0.25	0.066	-0.000156	0.99	0.039	0.5	-0.00058	0.91	0.096	-0.062
seq.2857.70	P04150	NR3C1	2908	Glucocorticoid receptor	-0.0509	0.32	0.0028	0.076	-0.0103	0.4	-0.0507	0.39	-0.000749	1	-0.00549	0.85	0.000628	0.84	-0.00318	0.95	-0.00909	0.97	-0.00835	0.96	-0.00304	0.51	0.0036	0.98	-0.00036	0.91	0.13	0.032
seq.22545.20	Q86SE5	RALYL	138046	RNA-binding Raly-like protein	0.022	0.86	-0.000951	0.73	0.0013	0.96	0.016	0.87	-0.0544	0.8	0.0042	0.93	-0.000644	0.88	0.0055	0.93	0.014	0.97	0.29	0.034	0.000439	0.95	-0.02	0.82	0.0013	0.73	-0.109	-0.011
seq.5629.58	P26715	KLRC1	3821	NKG2-A/NKG2-B type II integral membrane protein	0.012	0.82	0.000857	0.64	-0.0149	0.46	0.011	0.79	-0.00467	0.97	-0.0068	0.83	-0.000847	0.83	-0.00894	0.88	-0.0029	0.98	0.38	0.17	0.0041	0.52	0.045	0.95	-6.85e-05	0.99	0.011	0.003
seq.7186.111	Q13277	STX3	6809	Syntaxin-3	-0.0288	0.84	-0.00131	0.67	0.025	0.35	-0.0235	0.85	0.019	0.96	-0.0267	0.91	-0.00122	0.94	-0.0176	0.94	-0.024	0.98	0.071	0.59	0.0018	0.74	-0.068	0.82	0.000806	0.94	0.31	-0.035
seq.24951.3	Q08AM6	VAC14	55697	Protein VAC14 homolog	0.035	0.81	0.0036	0.2	-0.0169	0.61	0.032	0.75	0.022	0.95	0.0058	0.95	-0.00052	0.94	0.0058	0.95	-0.00149	1	-0.253	0.069	0.0023	0.58	0.041	0.57	-0.00158	0.75	0.029	-0.011
seq.9738.7	Q96CS3	FAF2	23197	FAS-associated factor 2	-0.128	0.35	0.0093	0.17	-0.0178	0.68	-0.154	0.53	0.047	0.94	0.083	0.8	0.0091	0.68	0.11	0.61	0.09	0.97	-1.12	0.0044	-0.0171	0.52	-0.108	0.24	-0.00156	0.84	-0.034	0.037
seq.19587.12	P52294	KPNA1	3836	Importin subunit alpha-5	-0.0624	0.22	0.0047	0.055	-0.00357	0.84	-0.0562	0.5	-0.0266	0.87	-0.000616	0.99	-0.00106	0.73	-0.00111	0.99	-0.00833	0.97	-0.0823	0.69	-0.00367	0.66	0.0055	0.99	0.000674	0.92	-0.009	0.17
seq.5494.52	P62306	SNRPF	6636	Small nuclear ribonucleoprotein F	-0.0233	0.74	0.000514	0.76	0.0025	0.72	-0.0236	0.66	0.014	0.94	0.0081	0.97	0.000473	0.97	0.024	0.9	0.027	0.97	-0.0124	0.88	0.000467	0.9	-0.00458	1	-0.00089	0.9	0.1	-0.003
seq.10074.128	P25440	BRD2	6046	Bromodomain-containing protein 2	0.044	0.23	-0.000917	0.54	-0.00261	0.77	0.039	0.23	0.014	0.89	-0.00483	0.89	-0.00122	0.78	-0.00119	0.99	-0.000728	1	-0.101	0.58	-0.0012	0.69	-0.0355	0.5	0.000449	0.88	-0.107	-0.034
seq.20389.36	Q96T52	IMMP2L	83943	Mitochondrial inner membrane protease subunit 2	0.037	0.89	-0.000929	0.79	0.0042	0.9	0.0055	0.98	-0.0156	0.98	-0.0919	0.72	-0.00351	0.81	-0.0637	0.7	-0.0596	0.97	0.34	0.31	0.01	0.4	0.0084	1	0.0022	0.79	-0.005	-0.047
seq.8036.75	P01225	FSHB	2488	Follitropin subunit beta	0.011	0.85	-0.000424	0.91	-0.0128	0.65	0.011	0.85	-0.0107	0.95	0.0097	0.85	0.0018	0.77	0.021	0.86	0.0075	0.98	0.11	0.042	0.003	0.43	-0.012	0.9	-1.29e-05	1	0.028	-0.03
seq.10938.13	P19256	CD58	965	Lymphocyte function-associated antigen 3	0.019	0.72	-0.00133	0.28	0.013	0.49	0.017	0.69	0.0065	0.96	-0.0302	0.83	0.0011	0.92	-0.026	0.88	-0.0119	0.98	0.082	0.28	-0.00118	0.71	-0.0216	0.95	5.8e-05	0.99	-0.004	0.024
seq.23670.11	Q9BQC3	DPH2	1802	2-(3-amino-3-carboxypropyl)histidine synthase subunit 2	-0.0359	0.6	0.0059	0.038	-0.0199	0.39	-0.0314	0.74	0.035	0.85	-0.0103	0.8	-0.000123	0.98	-0.012	0.84	-0.00892	0.97	-0.0986	0.42	-0.00379	0.6	-0.000338	1	-0.000164	0.96	-0.075	0.031
seq.5204.13	P61289	PSME3	10197	Proteasome activator complex subunit 3	-0.000653	0.99	0.0014	0.42	-0.00463	0.67	0.0013	0.99	0.011	0.92	-0.00291	0.91	-0.000355	0.88	0.000784	0.99	0.0033	0.98	0.0039	0.94	-0.0008	0.75	0.0086	0.8	0.000285	0.86	0.1	0.022
seq.5803.24	P01024	C3	718	Complement C3d fragment	-0.025	0.74	-0.00366	0.2	0.012	0.63	-0.0317	0.73	-0.0535	0.73	0.15	0.82	0.027	0.68	0.18	0.84	0.12	0.97	0.26	0.03	-0.000957	0.91	0.69	0.012	0.0054	0.87	0.053	-0.054
seq.12483.62	Q92753	RORB_HUMAN	6096	Nuclear receptor ROR-beta	-0.0497	0.69	0.0024	0.23	-0.0122	0.39	-0.0418	0.59	-0.0124	0.97	-0.0273	0.8	0.00035	0.95	-0.0311	0.71	-0.0339	0.97	-0.0057	0.97	-0.00334	0.49	0.02	0.71	0.000703	0.83	0.092	-0.03
seq.12835.101	Q8WXC3	PYDC1	260434	Pyrin domain-containing protein 1	0.037	0.57	0.0013	0.43	-0.0209	0.15	0.026	0.57	0.045	0.74	0.013	0.82	-0.00162	0.7	0.011	0.88	0.016	0.97	0.043	0.51	0.0022	0.53	-0.0158	0.74	-0.000235	0.94	-0.062	-0.083
seq.5601.2	Q96PD5	PGLYRP2	114770	N-acetylmuramoyl-L-alanine amidase	0.034	0.48	0.0039	0.024	-0.00904	0.39	0.039	0.59	-0.0227	0.85	0.069	0.8	0.0046	0.83	0.083	0.62	0.11	0.97	-0.087	0.57	-0.000892	0.93	0.06	0.81	0.0011	0.91	-0.443	-0.057
seq.13229.20	O15151	MDM4	4194	Protein Mdm4	-0.0552	0.27	0.0012	0.59	-0.00632	0.72	-0.0552	0.35	-0.0687	0.42	0.01	0.82	0.0018	0.71	0.0091	0.88	0.0067	0.97	0.023	0.84	0.0011	0.83	-0.0229	0.24	-0.000169	0.94	-0.056	0.008
seq.12340.17	P49588	AARS1	16	Alanine--tRNA ligase, cytoplasmic	-0.0692	0.56	0.0035	0.59	-0.019	0.58	-0.0784	0.7	0.087	0.81	0.093	0.74	-0.000275	0.99	0.095	0.7	0.055	0.97	-0.67	0.039	-0.0149	0.53	-0.172	0.1	-0.000952	0.94	0.006	0.41
seq.3311.27	O75015	FCGR3B	2215	Low affinity immunoglobulin gamma Fc region receptor III-B	0.065	0.36	-0.0016	0.48	0.000649	0.98	0.06	0.35	0.058	0.68	0.16	0.34	0.006	0.64	0.18	0.015	0.15	0.88	0.12	0.43	0.0047	0.43	0.031	0.96	-0.00384	0.73	0.074	-0.089
seq.9040.144	Q9UM22	EPDR1	54749	Mammalian ependymin-related protein 1	-0.0149	0.76	0.0011	0.45	-0.00337	0.74	-0.0147	0.77	-0.0117	0.93	-0.0746	0.77	-0.00448	0.78	-0.0801	0.65	-0.0614	0.97	0.12	0.12	-0.00554	0.26	-0.0179	0.98	0.0035	0.66	0.069	-0.012
seq.13481.24	Q15560	TCEA2	6919	Transcription elongation factor A protein 2	-0.0048	0.93	0.003	0.063	-0.0108	0.45	-0.00354	0.96	0.043	0.54	-0.00193	0.95	-0.000822	0.84	-0.00342	0.95	-0.00613	0.97	0.033	0.68	-0.00292	0.52	-0.0127	0.68	7.8e-05	0.97	0.17	0.009
seq.3148.49	P19875	CXCL2	2920	Gro-beta	-0.103	0.36	0.016	0.002	-0.0248	0.49	-0.107	0.6	0.058	0.89	-0.0302	0.82	-0.00286	0.79	-0.0267	0.88	-0.0143	0.98	-0.446	0.18	-0.00406	0.85	0.041	0.91	0.0043	0.73	-0.149	-0.025
seq.19119.10	P35638	DDIT3	1649	DNA damage-inducible transcript 3 protein	0.062	0.42	0.0011	0.49	-0.00766	0.68	0.047	0.42	0.049	0.76	0.028	0.77	-0.00197	0.81	0.028	0.78	0.027	0.97	0.11	0.17	0.0019	0.62	-0.00592	0.98	-0.00105	0.82	0.024	-0.003
seq.2755.8	P01024	C3	718	C3a anaphylatoxin des Arginine	-0.0186	0.62	-0.00208	0.28	-0.00434	0.65	-0.0215	0.78	-0.0244	0.82	-0.0056	0.93	-0.000657	0.89	-0.00441	0.96	-0.0172	0.97	-0.0268	0.79	-0.00284	0.58	0.025	0.51	0.000375	0.91	0.039	-0.025
seq.25039.10	Q9UH77	KLHL3	26249	Kelch-like protein 3	0.032	0.19	-4.53e-05	0.97	-0.00204	0.76	0.033	0.36	0.014	0.83	-0.00686	0.82	-0.000117	0.97	-0.00456	0.92	-0.00622	0.97	0.048	0.46	-0.00294	0.45	0.012	0.81	0.000456	0.87	0.2	0.072
seq.20432.6	Q9NXJ5	PGPEP1	54858	Pyroglutamyl-peptidase 1	0.025	0.83	0.0022	0.64	0.0026	0.92	0.021	0.87	0.16	0.22	0.013	0.81	0.0023	0.64	0.012	0.87	0.0045	0.98	-0.343	0.12	-0.00272	0.74	-0.00171	1	0.000107	0.97	0.22	0.048
seq.13972.4	Q9BPX1	HSD17B14	51171	17-beta-hydroxysteroid dehydrogenase 14	0.038	0.48	-0.00255	0.14	0.023	0.0074	0.038	0.45	0.0067	0.97	0.0025	0.91	0.000587	0.8	-0.000794	0.99	-0.00762	0.97	0.082	0.75	0.0031	0.68	0.0047	0.99	0.000773	0.83	-0.066	-0.058
seq.4479.14	P05155	SERPING1	710	Plasma protease C1 inhibitor	0.039	0.56	-0.00384	0.14	0.0085	0.72	0.04	0.56	0.012	0.95	0.13	0.79	0.019	0.64	0.17	0.41	0.17	0.97	0.065	0.62	0.0046	0.52	0.0083	1	-0.00653	0.68	0.12	-0.053
seq.20553.2	Q96FE7	PIK3IP1	113791	Phosphoinositide-3-kinase-interacting protein 1	0.088	0.22	0.000482	0.73	-0.00275	0.87	0.069	0.15	0.069	0.59	-0.000996	0.98	-0.00116	0.73	0.0013	0.99	0.0024	0.98	0.013	0.9	0.0061	0.12	0.001	1	-0.000422	0.89	-0.046	-0.057
seq.24958.3	P48382	RFX5	5993	DNA-binding protein RFX5	0.0029	0.97	-0.00203	0.37	-0.000793	0.96	0.0013	0.99	-0.0161	0.94	0.0046	0.95	0.000436	0.94	0.0058	0.94	0.0069	0.98	0.13	0.27	0.0034	0.59	-0.0132	0.89	-0.00179	0.66	-0.01	-0.03
seq.5807.77	P32970	CD70	970	CD70 antigen	0.023	0.45	0.000757	0.48	0.000329	0.97	0.023	0.47	-0.00616	0.95	-0.00768	0.81	-9.3e-05	0.99	-0.00434	0.92	-0.00365	0.98	-0.0933	0.24	-9.88e-05	0.98	-0.00422	0.96	0.000167	0.94	0.096	-0.001
seq.21691.27	Q9BTN0	LRFN3	79414	Leucine-rich repeat and fibronectin type-III domain-containing protein 3	0.048	0.63	-0.00278	0.29	0.007	0.78	0.042	0.62	-0.00122	1	-0.03	0.68	-0.00115	0.83	-0.0274	0.71	-0.0181	0.97	-0.0417	0.82	0.0062	0.23	-0.0181	0.88	0.0012	0.75	-0.01	-0.081
seq.9940.35	Q4G0W2	DUSP28	285193	Dual specificity phosphatase 28	-0.0786	0.57	0.011	0.091	-0.0417	0.37	-0.084	0.72	0.12	0.75	0.078	0.68	0.0054	0.71	0.076	0.76	0.095	0.97	-0.734	0.069	-0.0197	0.51	-0.0877	0.2	-6.54e-05	0.99	-0.031	0.021
seq.6600.70	Q8NC24	RELL2	285613	RELT-like protein 2	0.047	0.75	-0.00205	0.22	0.014	0.43	0.014	0.87	-0.0198	0.96	-0.00344	0.93	0.000171	0.96	-0.0031	0.96	-0.00144	0.99	0.035	0.75	0.0038	0.38	-0.00571	0.96	0.000811	0.75	-0.094	-0.002
seq.3518.54	Q96IY4	CPB2	1361	Carboxypeptidase B2	-0.035	0.36	-0.00083	0.5	0.0054	0.6	-0.0327	0.44	-0.0261	0.76	0.024	0.95	0.017	0.67	0.043	0.89	0.065	0.97	-0.0607	0.46	-0.000655	0.88	0.036	0.97	-0.00285	0.86	0.15	-0.073
seq.4304.18	Q8N3X6	LCORL	254251	Ligand-dependent nuclear receptor corepressor-like protein	0.0042	0.92	-0.000419	0.67	-0.00247	0.59	0.0013	0.97	-0.00151	0.99	0.000156	0.99	-7.95e-05	0.98	0.0013	0.98	-0.000565	1	0.061	0.15	-0.000169	0.95	0.011	0.8	7.83e-06	1	0.038	0.005
seq.6457.50	Q9Y5H4	PCDHGA1	56114	Protocadherin gamma-A1	0.14	0.56	-0.00955	0.018	0.093	0.034	0.15	0.38	0.12	0.8	0.013	0.9	0.0048	0.63	0.0055	0.96	0.0088	0.98	0.39	0.31	-0.00684	0.59	0.04	0.84	-0.000542	0.96	-0.005	-0.063
seq.3401.8	P17706	PTPN2	5771	Tyrosine-protein phosphatase non-receptor type 2	0.047	0.43	-0.000342	0.83	-0.00208	0.91	0.042	0.36	0.03	0.83	0.013	0.7	0.000617	0.88	0.015	0.81	0.0084	0.97	0.061	0.23	0.000921	0.77	0.0012	1	-0.000388	0.88	0.12	0.014
seq.23359.25	Q15007	WTAP	9589	Pre-mRNA-splicing regulator WTAP	0.013	0.86	-0.00102	0.75	-0.0125	0.61	0.011	0.9	-0.0256	0.86	-0.0643	0.85	0.0056	0.77	-0.0395	0.9	0.0053	1	0.029	0.83	0.0076	0.31	0.021	0.98	0.000641	0.97	0.23	0
seq.22483.109	Q3SY84	KRT71	112802	Keratin, type II cytoskeletal 71	0.0058	0.96	0.0037	0.29	-0.0204	0.4	0.0027	0.99	0.11	0.44	-0.00123	0.99	0.000371	0.97	-0.000278	1	-0.024	0.97	-0.0441	0.89	-0.00766	0.58	0.093	0.84	0.000607	0.97	0.2	-0.028
seq.8749.194	P15813	CD1D	912	Antigen-presenting glycoprotein CD1d	-0.0054	0.89	-0.00148	0.28	0.0055	0.57	-0.00557	0.88	-0.0373	0.44	-0.00747	0.81	0.000172	0.95	-0.00692	0.88	-0.00543	0.97	0.084	0.29	0.003	0.48	0.013	0.71	0.000652	0.77	0	0.018
seq.12616.45	Q9UHY1	NRBP1	29959	Nuclear receptor-binding protein	-0.063	0.41	0.0048	0.054	-0.00144	0.95	-0.0635	0.51	-0.0105	0.97	0.02	0.82	0.0031	0.67	0.02	0.88	0.016	0.97	-0.0073	0.96	0.0017	0.73	-0.029	0.41	2.18e-05	1	0.023	0.037
seq.5356.2	P14174	MIF	4282	Macrophage migration inhibitory factor	-0.0147	0.88	0.0042	0.24	-0.0197	0.55	-0.0124	0.92	0.092	0.53	-0.0363	0.84	-8.33e-05	0.99	-0.0286	0.88	-0.0455	0.97	-0.0916	0.53	-0.00844	0.37	-0.0577	0.63	0.0016	0.84	0.27	0.013
seq.13536.56	Q9UNA4	POLI	11201	DNA polymerase iota	-0.0421	0.63	0.000827	0.49	-0.0061	0.57	-0.0445	0.44	-0.0403	0.84	-0.00241	0.94	-5.62e-05	0.99	-0.0031	0.96	-0.0121	0.97	-0.131	0.065	0.0047	0.3	-0.000706	1	-0.00023	0.94	-0.004	-0.014
seq.8854.59	Q7LG56	RRM2B	50484	Ribonucleoside-diphosphate reductase subunit M2 B	-0.0406	0.52	0.0062	0.032	-0.00702	0.74	-0.0409	0.66	0.043	0.78	0.019	0.8	0.0011	0.86	0.018	0.86	0.013	0.97	-0.174	0.23	-0.00768	0.45	-0.0391	0.37	-0.000527	0.91	0.061	0.035
seq.9391.60	Q9UHG2	PCSK1N	27344	ProSAAS	0.11	0.23	0.000874	0.55	-1.45e-05	1	0.092	0.12	0.1	0.48	-0.169	0.8	0.0021	0.95	-0.15	0.77	-0.116	0.97	-0.0348	0.84	0.0037	0.46	-0.0231	0.98	-0.00228	0.91	-0.008	0.007
seq.17783.9	Q96EY8	MMAB	326625	Cob(I)yrinic acid a,c-diamide adenosyltransferase, mitochondrial	-0.0693	0.63	0.0078	0.23	-0.03	0.41	-0.0887	0.7	0.074	0.86	0.0035	0.93	0.000769	0.83	0.001	0.99	-0.00275	0.98	-0.673	0.036	-0.00886	0.67	-0.015	0.69	-3.35e-05	0.99	-0.029	0.033
seq.9772.153	Q8NFZ4	NLGN2	57555	Neuroligin-2:Extracellular domain	0.024	0.73	-0.00205	0.38	0.016	0.47	0.023	0.72	-0.0248	0.89	-0.179	0.8	-0.00757	0.83	-0.159	0.8	-0.126	0.97	-0.00707	0.96	0.004	0.49	0.12	0.86	0.011	0.44	-0.085	-0.003
seq.21976.4	Q9Y6K9	IKBKG	8517	I-kappa-B kinase gamma	-0.153	0.35	0.015	0.054	-0.0357	0.49	-0.152	0.6	0.097	0.87	-0.00544	0.95	-0.000166	0.98	-0.00601	0.95	0.0021	0.99	-0.671	0.028	-0.0157	0.41	0.0029	1	0.000544	0.91	-0.027	-0.03
seq.12849.25	Q9P0R6	GSKIP	51527	GSK3-beta interaction protein	-0.000597	0.99	0.0019	0.09	-0.00852	0.47	-0.00659	0.89	0.021	0.89	-0.00081	0.97	-8.39e-05	0.98	-0.00143	0.97	0.0029	0.98	0.047	0.77	0.000567	0.88	0.01	0.82	-0.000477	0.82	0.11	0.038
seq.23401.3	Q96EP5	DAZAP1	26528	DAZ-associated protein 1	-0.0603	0.81	0.002	0.73	0.011	0.85	-0.0504	0.81	0.058	0.93	-0.0203	0.9	-0.000733	0.93	-0.00896	0.96	-0.0275	0.97	0.12	0.79	0.0049	0.69	-0.0968	0.62	-0.00125	0.92	0.3	0.092
seq.6937.251	Q9BWL3	C1orf43	25912	Uncharacterized protein C1orf43	0.077	0.46	0.0019	0.34	-0.0104	0.62	0.057	0.45	0.05	0.85	-0.00497	0.91	-0.000811	0.87	-0.0102	0.9	-0.019	0.97	0.12	0.42	0.0073	0.33	-0.00373	0.98	-0.000872	0.73	0.038	-0.029
seq.11201.19	Q9Y606	PUS1	80324	tRNA pseudouridine synthase A, mitochondrial	-0.0351	0.51	0.0033	0.26	-0.00765	0.57	-0.026	0.78	0.026	0.86	-0.000305	0.99	0.0026	0.67	0.0015	0.99	0.004	0.98	-0.041	0.87	-0.00931	0.36	-0.0277	0.62	0.000487	0.91	0.002	0.044
seq.11315.148	O15297	PPM1D	8493	Protein phosphatase 1D	0.062	0.43	0.0033	0.12	-0.00989	0.49	0.057	0.32	0.055	0.72	-0.00691	0.87	-0.00119	0.81	-0.0041	0.95	-0.0102	0.97	0.13	0.26	-0.000927	0.83	-0.0121	0.89	0.0011	0.55	0.054	-0.042
seq.5675.6	P24821	TNC	3371	Tenascin	0.051	0.63	-0.00662	1.01e-05	0.021	0.42	0.052	0.48	0.045	0.84	0.098	0.81	0.0049	0.75	0.13	0.67	0.13	0.97	-0.167	0.29	0.000273	0.96	-0.183	0.32	-0.00527	0.59	-0.059	-0.001
seq.6350.43	P02655	APOC2	344	Apolipoprotein C-II	0.064	0.57	-0.00706	0.018	0.066	0.07	0.066	0.56	0.023	0.93	0.041	0.61	-0.00132	0.73	0.035	0.45	0.032	0.97	-0.0891	0.34	0.00039	0.92	0.0049	0.96	-0.000195	0.93	-0.002	-0.009
seq.18343.10	Q9NUI1	DECR2	26063	Peroxisomal 2,4-dienoyl-CoA reductase	-0.115	0.35	0.0054	0.38	-0.000401	0.99	-0.122	0.49	0.048	0.91	0.009	0.84	0.0017	0.78	0.013	0.88	0.015	0.97	-0.38	0.25	-0.0139	0.49	0.0045	0.98	0.000492	0.9	-0.051	0.007
seq.22401.26	Q9UMX6	GUCA1B	2979	Guanylyl cyclase-activating protein 2	-0.128	0.16	-0.000334	0.87	-0.00495	0.77	-0.126	0.038	-0.11	0.44	0.011	0.82	0.0029	0.68	0.0097	0.9	0.012	0.97	0.026	0.82	0.0029	0.48	0.000245	1	-0.000309	0.94	0.009	-0.019
seq.3284.75	P21810	BGN	633	Biglycan	0.073	0.27	-0.0084	0.0013	0.037	0.19	0.066	0.47	0.000516	1	-0.108	0.8	0.0022	0.94	-0.101	0.82	-0.0889	0.97	-0.135	0.36	0.0042	0.63	-0.0503	0.92	0.0022	0.86	-0.079	0.19
seq.5734.13	Q96NY8	NECTIN4	81607	Nectin-4	0.089	0.37	-0.00406	0.13	0.029	0.26	0.083	0.3	0.05	0.83	0.012	0.87	0.000137	0.96	0.0084	0.9	0.011	0.97	0.054	0.85	0.0068	0.32	-0.0145	0.76	-6.25e-05	0.98	-0.062	-0.031
seq.2441.2	O15520	FGF10	2255	Fibroblast growth factor 10	0.072	0.19	0.000161	0.9	-0.011	0.32	0.064	0.085	0.067	0.44	0.0015	0.97	0.0016	0.67	-0.00147	0.98	-0.00836	0.97	-0.00055	0.99	0.00011	0.97	0.0029	0.98	-0.00122	0.55	-0.013	-0.036
seq.22027.13	Q9Y6A5	TACC3	10460	Transforming acidic coiled-coil-containing protein 3	-0.0332	0.66	0.0079	0.0057	-0.0227	0.31	-0.0376	0.73	0.061	0.72	-0.0187	0.76	-0.00171	0.7	-0.0171	0.83	-0.0156	0.97	-0.125	0.41	-0.00837	0.41	0.0099	0.96	0.0014	0.76	0.13	0.01
seq.23523.14	Q9H0Q0	CYRIA	81553	Protein FAM49A	-0.0265	0.71	-0.000181	0.92	0.0059	0.59	-0.0277	0.63	-0.0304	0.84	-0.0294	0.79	-0.000788	0.91	-0.0299	0.77	-0.0268	0.97	0.14	0.047	-0.00338	0.52	0.0064	0.98	0.0013	0.83	0.1	-0.047
seq.23326.10	P09210	GSTA2	2939	Glutathione S-transferase A2	0.14	0.28	0.0018	0.76	-0.0122	0.73	0.14	0.42	0.099	0.76	-0.0101	0.97	-0.000767	0.96	-0.00289	0.99	-0.0023	1	0.46	0.071	0.000536	0.97	0.26	0.12	-0.000731	0.97	-0.214	-0.076
seq.8804.39	Q9P218	COL20A1	57642	Collagen alpha-1(XX) chain	0.038	0.42	0.0018	0.26	0.000891	0.96	0.038	0.39	0.042	0.66	-0.0779	0.72	-8.1e-05	0.99	-0.0748	0.7	-0.09	0.97	0.042	0.79	0.002	0.73	0.0072	0.99	0.000221	0.98	-0.003	-0.022
seq.21272.100	Q9Y224	RTRAF	51637	UPF0568 protein C14orf166	-0.0689	0.16	-0.00188	0.36	0.0098	0.64	-0.069	0.11	-0.0765	0.28	-0.0147	0.88	0.003	0.71	-0.0053	0.97	-0.0111	0.98	0.13	0.5	-0.00159	0.88	-0.0387	0.81	0.000317	0.97	-0.028	-0.072
seq.16300.4	Q9NZC2	TREM2	54209	Triggering receptor expressed on myeloid cells 2	0.088	0.35	-0.00702	0.012	0.034	0.27	0.088	0.36	0.045	0.86	0.012	0.98	0.0036	0.88	0.036	0.92	0.057	0.97	0.1	0.55	0.0034	0.69	-0.0537	0.96	-0.00103	0.96	-0.228	-0.035
seq.10558.26	Q9HC56	PCDH9	5101	Protocadherin-9	-0.00271	0.98	-0.00109	0.71	-0.00807	0.66	-0.00259	0.98	-0.0713	0.55	-0.0413	0.92	-0.00369	0.89	-0.0272	0.94	-0.0103	1	-0.0593	0.71	0.0054	0.53	0.1	0.81	0.0055	0.68	-0.182	0.006
seq.8398.277	P49788	RARRES1	5918	Retinoic acid receptor responder protein 1	-0.021	0.91	-0.00106	0.73	-0.0199	0.43	0.017	0.9	0.066	0.85	-0.174	0.69	0.0096	0.71	-0.145	0.67	-0.196	0.97	0.0083	0.98	-0.00385	0.75	0.067	0.93	0.0091	0.42	0.046	0.008
seq.11160.56	Q9H9V4	RNF122	79845	RING finger protein 122	-0.0223	0.64	0.0024	0.19	-0.00454	0.69	-0.0186	0.76	0.023	0.83	-0.00818	0.95	0.0006	0.95	-0.00526	0.97	-0.00722	0.99	0.056	0.61	-0.00324	0.58	0.037	0.82	0.000127	0.99	0.095	0.019
seq.22576.2	Q9NNX6	CD209	30835	CD209 antigen	-0.167	0.037	0.0087	0.000371	-0.042	0.13	-0.169	0.007	-0.162	0.082	-0.0152	0.93	0.0055	0.7	0.005	0.98	-0.0279	0.97	-0.204	0.37	0.014	0.12	0.032	0.88	-0.00255	0.73	-0.04	-0.111
seq.3723.1	P16860	NPPB	4879	Brain natriuretic peptide 32	-0.0242	0.46	0.0022	0.056	-0.00673	0.4	-0.0242	0.52	-0.0199	0.81	-0.00651	0.82	-0.000768	0.8	-0.00191	0.97	0.0049	0.97	0.065	0.31	-0.000703	0.86	0.019	0.52	0.0011	0.63	0.086	0.034
seq.14032.2	P15692	VEGFA	7422	Vascular endothelial growth factor A, isoform 121	0.018	0.9	4.29e-05	0.99	0.024	0.48	0.034	0.71	0.083	0.68	-0.00423	0.94	-0.000407	0.94	-0.00464	0.95	-0.00507	0.98	0.25	0.13	-0.0117	0.29	0.016	0.84	0.0012	0.72	0.1	-0.063
seq.17467.1	Q9BPW9	DHRS9	10170	Dehydrogenase/reductase SDR family member 9	-0.0493	0.54	0.0051	0.19	-0.00811	0.76	-0.0434	0.74	0.11	0.43	0.08	0.81	0.000503	0.98	0.12	0.58	0.069	0.97	-0.146	0.39	-0.0081	0.49	-0.108	0.79	-0.00469	0.74	0.17	0.11
seq.9962.1	Q9HBB8	CDHR5	53841	Cadherin-related family member 5	0.0061	0.91	-0.00108	0.57	0.011	0.43	0.0072	0.89	-0.0301	0.74	0.013	0.81	0.000459	0.95	0.01	0.91	0.0098	0.97	0.18	0.043	0.0025	0.59	-0.0059	0.98	0.000466	0.9	-0.158	-0.026
seq.3206.4	Q9Y5Y7	LYVE1	10894	Lymphatic vessel endothelial hyaluronic acid receptor 1	-0.103	0.097	0.0027	0.31	-0.00846	0.65	-0.105	0.068	-0.114	0.13	-0.00924	0.98	0.011	0.67	0.029	0.95	0.011	1	-0.0504	0.75	0.014	0.019	-0.0849	0.87	-0.00161	0.93	-0.1	-0.005
seq.8404.102	Q9H3K6	BOLA2, BOLA2B	552900	BolA-like protein 2	0.069	0.34	-0.000507	0.93	-0.00859	0.74	0.065	0.4	0.045	0.72	-0.00208	0.96	0.0011	0.79	-0.00351	0.95	-0.00717	0.97	-0.17	0.099	0.0021	0.61	-0.00817	0.92	-0.000332	0.9	0.042	-0.144
seq.12763.69	Q9HCZ1	ZNF334	55713	Zinc finger protein 334	0.018	0.64	-0.00192	0.24	-0.000104	0.99	0.019	0.68	-0.0154	0.89	-0.00869	0.82	-0.000619	0.92	-0.00967	0.89	-0.00342	0.98	0.059	0.47	0.0055	0.29	-0.00218	0.99	-0.000352	0.86	-0.069	-0.041
seq.14237.1	P0DMV8	HSPA1A, HSPA1B	3303	Heat shock 70 kDa protein 1A	0.067	0.12	-0.00209	0.27	-0.00419	0.76	0.066	0.2	0.058	0.35	-0.017	0.96	0.011	0.68	0.011	0.97	0.024	0.98	-0.048	0.66	0.000855	0.88	-0.0406	0.94	-0.00117	0.93	0.18	-0.093
seq.12528.40	Q96S55	WRNIP1	56897	ATPase WRNIP1	0.018	0.77	0.000289	0.85	-0.00764	0.61	0.013	0.76	-0.00596	0.97	-0.00517	0.85	-0.000498	0.87	-0.00198	0.97	-0.00622	0.97	0.11	0.0099	-0.00155	0.56	-0.0202	0.53	1.85e-05	0.99	0.02	-0.109
seq.3179.51	P10619	CTSA	5476	Lysosomal protective protein	0.034	0.74	-0.000348	0.93	0.01	0.6	0.031	0.78	0.12	0.42	-0.175	0.42	0.0019	0.93	-0.178	0.11	-0.132	0.97	0.059	0.75	-0.0127	0.2	0.068	0.86	0.0052	0.73	0.11	-0.102
seq.7099.33	Q8N475	FSTL5	56884	Follistatin-related protein 5	0.0072	0.94	-0.00191	0.36	0.017	0.44	0.000913	0.99	-0.0402	0.78	-0.345	0.29	-0.00187	0.95	-0.311	0.054	-0.275	0.9	0.068	0.37	0.0022	0.59	0.029	0.98	0.013	0.19	-0.009	0.036
seq.9805.51	Q9NPR2	SEMA4B	10509	Semaphorin-4B	-0.109	0.083	0.0026	0.18	-0.0206	0.17	-0.113	0.023	-0.133	0.045	-0.0152	0.8	0.000668	0.84	-0.0167	0.82	-0.0172	0.97	-0.197	0.067	0.0086	0.14	-0.0131	0.88	-0.000522	0.89	-0.085	0.053
seq.19109.32	Q8IYN2	TCEAL8	90843	Transcription elongation factor A protein-like 8	-0.00639	0.94	-0.00108	0.64	0.0025	0.91	-0.00847	0.87	-0.0352	0.8	0.0032	0.94	0.000654	0.86	0.0036	0.95	0.013	0.97	-0.0032	0.98	0.0034	0.52	-0.00381	0.98	-6.95e-05	0.98	-0.15	-0.012
seq.18389.11	P01562	IFNA1, IFNA13	3439	Interferon alpha-1/13	0.026	0.6	-0.000137	0.92	-0.00576	0.46	0.027	0.58	0.013	0.93	-0.00983	0.8	0.000676	0.85	-0.0045	0.94	0.0032	0.98	0.11	0.48	0.0076	0.47	0.0079	0.86	-0.000541	0.77	-0.016	0.002
seq.9863.1	P67936	TPM4	7171	Tropomyosin alpha-4 chain	-0.0643	0.46	0.007	0.15	-0.0261	0.4	-0.0785	0.6	0.035	0.92	0.0058	0.88	-0.000733	0.85	0.0078	0.91	0.0034	0.98	-0.515	0.065	-0.0143	0.49	-0.00921	0.87	0.000248	0.92	-0.049	-0.009
seq.2985.35	P09341	CXCL1	2919	Growth-regulated alpha protein	-0.129	0.33	0.0068	0.076	-0.0281	0.46	-0.13	0.33	-0.0585	0.86	-0.0213	0.92	0.0076	0.64	-0.0189	0.93	-0.0189	0.98	-0.0577	0.85	0.0036	0.77	0.023	0.97	-0.00176	0.88	-0.052	-0.062
seq.20518.11	Q93038	TNFRSF25	8718	Tumor necrosis factor receptor superfamily member 25	-0.119	0.42	-0.00468	0.093	0.019	0.43	-0.108	0.38	-0.111	0.72	-0.00152	1	0.017	0.7	0.03	0.96	0.048	0.98	-0.027	0.94	0.000949	0.89	-0.195	0.34	0.0016	0.94	0.079	0.004
seq.20578.10	Q9HAR2	ADGRL3	23284	Latrophilin-3	4.68e-05	1	-0.00141	0.38	0.014	0.08	-0.000119	1	-0.0312	0.7	-0.0446	0.88	-0.00468	0.81	-0.0408	0.89	-0.0182	0.98	-0.0193	0.82	0.0021	0.62	0.052	0.92	0.0052	0.68	-0.063	-0.009
seq.2607.54	O75462|Q9UBD9	CRLF1, CLCF1	9244|23529	Cytokine receptor-like factor 1:Cardiotrophin-like cytokine factor 1 Complex	0.05	0.47	-0.00162	0.22	0.0095	0.44	0.027	0.57	0.0035	0.99	0.019	0.67	-0.000384	0.93	0.013	0.86	0.0015	0.99	0.12	0.5	0.0033	0.53	-0.000987	1	-0.000267	0.93	0.12	-0.028
seq.11278.4	P13942	COL11A2	1302	Collagen alpha-2(XI) chain	-0.169	0.042	0.0071	0.067	-0.0267	0.45	-0.17	0.032	-0.192	0.037	-0.0938	0.81	0.0098	0.71	-0.075	0.87	-0.0656	0.97	-0.291	0.086	0.015	0.12	-0.104	0.75	0.0013	0.92	-0.018	0.046
seq.12734.112	Q14807	KIF22	3835	Kinesin-like protein KIF22	0.054	0.36	0.000213	0.91	-0.00807	0.62	0.049	0.29	0.065	0.52	-0.00153	0.98	-0.000995	0.86	-0.00547	0.95	-0.00651	0.98	0.096	0.33	-0.000112	0.98	0.0061	0.98	9.87e-05	0.98	0.044	-0.057
seq.11872.9	Q9Y5G3	PCDHGB1	56104	Protocadherin gamma-B1	-0.0862	0.26	-0.000938	0.59	0.0032	0.85	-0.0898	0.17	-0.0856	0.54	0.000658	0.99	0.0019	0.77	-0.00471	0.96	-0.00206	0.99	0.028	0.83	-0.00356	0.58	-0.0354	0.28	0.000226	0.95	0.02	-0.04
seq.13422.66	Q16206	ENOX2	10495	Ecto-NOX disulfide-thiol exchanger 2	0.023	0.57	-0.00268	0.27	0.01	0.51	0.023	0.52	0.011	0.92	0.0082	0.88	0.000197	0.96	0.0087	0.89	0.017	0.97	0.041	0.68	0.0013	0.71	-0.00425	0.97	-0.000153	0.96	-0.083	0.01
seq.21365.5	O43739	CYTH3	9265	Cytohesin-3	-0.0666	0.65	0.014	0.021	-0.0355	0.47	-0.069	0.72	0.14	0.61	0.046	0.76	0.002	0.85	0.049	0.7	0.023	0.97	-0.582	0.015	-0.00628	0.66	-0.113	0.024	0.00031	0.96	0.1	0.18
seq.6494.60	Q96QH8	SPACA5, SPACA5B	389852	Sperm acrosome-associated protein 5	0.097	0.2	0.000932	0.61	-0.00514	0.8	0.086	0.14	0.083	0.58	-0.026	0.67	-0.00145	0.72	-0.0275	0.64	-0.0433	0.51	0.09	0.42	0.0031	0.42	0.017	0.82	0.000135	0.97	-0.115	-0.132
seq.8383.20	C9JXX5	C11orf94	143678	Uncharacterized protein C11orf94	-0.0302	0.51	0.0037	0.061	-0.00966	0.39	-0.0262	0.69	0.0087	0.96	-0.00533	0.87	-0.00129	0.7	-0.00402	0.93	0.0022	0.98	-0.0721	0.44	-0.00218	0.7	0.0062	0.95	0.000657	0.79	0.093	-0.049
seq.25220.8	A8MQ03	CYSRT1	375791	Cysteine-rich tail protein 1	0.17	0.5	0.0019	0.77	-0.0198	0.75	0.15	0.4	0.23	0.56	-0.0309	0.89	-0.00308	0.68	-0.0338	0.88	-0.00212	1	0.11	0.79	0.009	0.39	0.076	0.75	-0.00614	0.66	-0.008	-0.086
seq.17384.110	P08237	PFKM	5213	ATP-dependent 6-phosphofructokinase, muscle type	-0.0631	0.54	0.0084	0.12	-0.0125	0.69	-0.0647	0.72	0.11	0.64	-0.00539	0.98	-0.00757	0.71	0.0028	0.99	-0.00493	1	-0.165	0.38	-0.00477	0.65	-0.225	0.11	0.000419	0.98	0.19	0.49
seq.5004.69	Q15759	MAPK11	5600	Mitogen-activated protein kinase 11	0.074	0.45	-0.000105	0.95	0.0043	0.76	0.033	0.62	0.0098	0.97	0.0038	0.95	0.00064	0.88	0.0024	0.98	-0.00639	0.98	0.018	0.94	0.0011	0.86	-0.0144	0.88	-0.00104	0.75	-0.023	-0.019
seq.6918.183	P06307	CCK	885	Cholecystokinin	-0.0366	0.6	-0.00178	0.57	0.0043	0.82	-0.0347	0.69	-0.0363	0.82	-0.0889	0.91	-0.00265	0.97	-0.0507	0.95	0.03	0.99	0.12	0.42	0.008	0.38	0.026	1	0.018	0.56	-0.205	0.06
seq.9241.40	Q9P1W8	SIRPG	55423	Signal-regulatory protein gamma	-0.0129	0.64	-0.00115	0.37	0.019	0.3	-0.00969	0.81	-0.0379	0.35	-0.0122	0.8	-0.000794	0.85	-0.0131	0.88	-0.011	0.97	0.2	0.22	0.0016	0.77	0.0086	0.97	0.000191	0.97	0.007	-0.033
seq.20068.61	P0CL80	GAGE12F, GAGE7, GAGE12I, GAGE12G	100008586	G antigen 12F	-0.0601	0.37	0.000809	0.66	-0.014	0.38	-0.0603	0.42	-0.0344	0.85	0.023	0.86	0.0039	0.75	0.022	0.91	0.046	0.97	0.26	0.2	0.0036	0.55	-0.00888	0.97	0.0021	0.68	-0.083	0.032
seq.7006.4	Q9BXS0	COL25A1	84570	Collagen alpha-1(XXV) chain	0.02	0.74	-0.00122	0.44	0.0096	0.33	0.016	0.76	-0.0251	0.85	-0.0158	0.75	-0.00133	0.74	-0.0171	0.82	-0.0276	0.96	0.23	0.35	0.0023	0.83	0.015	0.95	0.000736	0.88	-0.062	0.009
seq.10553.8	Q8NFQ8	TOR1AIP2	163590	Torsin-1A-interacting protein 2	0.022	0.83	0.0031	0.29	-0.00912	0.56	0.028	0.8	0.083	0.65	0.003	0.98	-0.000936	0.95	0.0058	0.98	0.0024	1	-0.207	0.054	-0.00444	0.52	0.08	0.27	-0.000809	0.91	-0.025	-0.055
seq.8380.244	P80370	DLK1	8788	Protein delta homolog 1:Cytoplasmic domain	0.0033	0.95	-0.00119	0.3	0.0056	0.6	0.0032	0.95	-0.0272	0.71	-0.000662	0.98	-0.000418	0.87	0.0019	0.97	0.012	0.97	-0.0532	0.84	0.0026	0.52	0.000519	1	0.000185	0.93	-0.057	0.001
seq.20241.9	O00161	SNAP23	8773	Synaptosomal-associated protein 23	0.058	0.27	0.0023	0.31	-0.0106	0.42	0.058	0.4	0.094	0.16	0.085	0.49	0.0072	0.64	0.079	0.56	0.055	0.97	-0.0279	0.79	0.0058	0.32	-0.0362	0.89	-0.00124	0.87	0.095	0.004
seq.3327.27	Q9HB63	NTN4	59277	Netrin-4	0.046	0.36	-0.00168	0.62	-0.00401	0.73	0.045	0.42	0.035	0.78	-0.0652	0.84	0.0013	0.95	-0.0419	0.89	-0.0267	0.98	-0.0634	0.62	0.012	0.014	-0.00867	1	0.0032	0.78	0	-0.081
seq.5255.22	Q08499	PDE4D	5144	cAMP-specific 3',5'-cyclic phosphodiesterase 4D	-0.0562	0.46	0.0017	0.37	-0.0139	0.43	-0.0536	0.4	-0.0561	0.69	-0.0307	0.8	-0.00207	0.8	-0.0215	0.88	-0.0251	0.97	0.15	0.25	0.004	0.5	0.021	0.95	0.0025	0.75	-0.015	-0.056
seq.2911.27	P21741	MDK	4192	Midkine	0.039	0.45	-0.00316	0.19	0.075	0.38	0.039	0.6	0.062	0.42	0.06	0.88	-0.000779	0.99	0.054	0.92	0.023	0.98	0.17	0.38	-0.00992	0.31	-0.257	0.075	-0.00138	0.93	-0.079	0.53
seq.9027.10	Q8NFZ4	NLGN2	57555	Neuroligin-2:Cytoplasmic domain	-0.0534	0.3	-0.000278	0.74	0.0015	0.86	-0.0709	0.032	-0.0789	0.26	-0.00547	0.93	-0.000281	0.95	-0.00534	0.94	-0.00704	0.98	0.064	0.45	0.0012	0.79	-0.0168	0.64	0.00034	0.89	-0.006	0.021
seq.11380.84	Q9BX46	RBM24	221662	RNA-binding protein 24	0.018	0.77	-0.00237	0.25	0.016	0.36	0.018	0.77	-0.0346	0.78	-0.00481	0.88	0.000219	0.95	-0.00457	0.92	-0.0023	0.98	0.21	0.0051	-0.00118	0.79	-0.0141	0.84	0.000237	0.95	-0.115	-0.048
seq.13563.259	Q8N6N7	ACBD7	414149	Acyl-CoA-binding domain-containing protein 7	0.074	0.36	-0.000237	0.85	-0.00259	0.86	0.084	0.088	0.1	0.39	-0.0174	0.8	0.000315	0.96	-0.0194	0.84	-0.0225	0.97	-0.126	0.19	0.000567	0.86	-0.0458	0.054	-0.000143	0.96	0.072	-0.098
seq.3374.49	P08631	HCK	3055	Tyrosine-protein kinase HCK	-0.00444	0.93	-0.00211	0.066	0.011	0.37	-0.00489	0.92	-0.0095	0.94	0.015	0.75	0.000648	0.89	0.022	0.76	0.01	0.97	0.049	0.7	0.0036	0.52	0.0035	0.98	-0.000554	0.87	0.027	-0.011
seq.9057.19	Q16186	ADRM1	11047	Proteasomal ubiquitin receptor ADRM1	-0.048	0.28	0.0017	0.069	-0.00556	0.47	-0.0496	0.28	-0.043	0.51	-0.00242	0.93	-0.000834	0.74	-0.00492	0.92	-0.00516	0.97	0.094	0.16	0.000622	0.87	-0.001	1	-0.00135	0.38	-0.009	0.042
seq.3875.62	Q99856	ARID3A	1820	AT-rich interactive domain-containing protein 3A	-0.0233	0.79	0.0068	0.022	-0.0272	0.19	-0.0199	0.85	0.073	0.65	-0.0125	0.8	0.000198	0.97	-0.0109	0.88	-0.0185	0.97	-0.178	0.11	-0.00813	0.31	0.0073	0.96	-0.000695	0.84	0.2	0.014
seq.10749.18	P0DMV8	HSPA1A, HSPA1B	3303	Heat shock 70 kDa protein 1A	0.099	0.09	-0.000238	0.93	-0.00103	0.96	0.1	0.17	0.088	0.33	0.086	0.82	0.0076	0.77	0.11	0.81	0.04	0.98	0.16	0.27	0.007	0.45	-0.169	0.39	-0.00557	0.72	-0.106	0.22
seq.8088.56	Q8IVY1	C1orf210	149466	Type III endosome membrane protein TEMP	0.15	0.18	-0.000705	0.77	-0.0156	0.55	0.12	0.086	0.12	0.49	0.016	0.81	0.00082	0.88	0.016	0.86	0.016	0.97	0.18	0.41	0.0063	0.33	-0.0881	0.45	0.000961	0.82	0.024	-0.018
seq.6416.8	Q86XP6	GKN2	200504	Gastrokine-2	-0.00818	0.95	-8e-05	0.98	0.013	0.64	-0.00613	0.96	-0.0585	0.8	0.056	0.8	0.0025	0.93	0.057	0.92	0.012	1	0.067	0.78	-0.00068	0.94	-0.0739	0.63	0.0029	0.78	-0.194	-0.027
seq.9783.75	Q9NVH1	DNAJC11	55735	DnaJ homolog subfamily C member 11	0.024	0.35	0.0011	0.36	-0.00771	0.54	0.026	0.46	0.0073	0.94	-0.0192	0.69	-0.000381	0.93	-0.0188	0.8	-0.0171	0.97	0.036	0.6	-0.00143	0.66	0.0033	0.98	0.00077	0.83	0.097	-0.064
seq.2750.3	P02647	APOA1	335	Apolipoprotein A-I	-0.0489	0.34	0.0051	0.024	-0.0368	0.047	-0.0467	0.47	-0.0428	0.7	0.25	0.77	0.019	0.75	0.3	0.46	0.32	0.97	0.081	0.27	0.0051	0.29	-0.0265	0.99	-0.00387	0.89	0.053	-0.028
seq.18395.5	P54922	ADPRH	141	[Protein ADP-ribosylarginine] hydrolase	0.0013	0.98	0.0017	0.26	-0.00359	0.76	0.000952	0.99	0.0096	0.95	-0.00497	0.96	0.0016	0.81	-0.00661	0.95	0.000526	1	0.19	0.057	-0.00614	0.35	-0.00641	0.98	0.000475	0.92	0.16	-0.048
seq.6003.28	Q99519	NEU1	4758	Sialidase-1	0.02	0.82	0.000237	0.92	0.015	0.49	0.016	0.81	-0.0321	0.85	-0.0161	0.76	-9.38e-05	0.99	-0.0139	0.87	-0.0151	0.97	0.059	0.64	0.000194	0.98	-0.000724	1	-0.00158	0.59	-0.011	-0.006
seq.12861.13	Q9NYL9	TMOD3	29766	Tropomodulin-3	-0.135	0.23	0.0047	0.37	-0.00802	0.82	-0.153	0.46	0.016	0.97	0.21	0.27	0.0038	0.8	0.24	0.0047	0.2	0.61	-0.873	0.0015	-0.00682	0.67	-0.215	0.13	-0.00241	0.78	-0.01	0.096
seq.21913.5	O15391	YY2	404281	Transcription factor YY2	-0.0436	0.27	0.000134	0.94	0.0051	0.6	-0.0418	0.46	-0.0343	0.69	-0.00179	0.98	0.0018	0.8	0.0027	0.99	0.0083	0.98	0.22	0.016	-0.00154	0.76	-0.0501	0.56	0.000639	0.92	-0.078	0.044
seq.3488.64	P04040	CAT	847	Catalase	-0.0508	0.56	0.0025	0.51	-0.0177	0.43	-0.0465	0.7	0.018	0.95	0.13	0.8	-0.00763	0.86	0.14	0.86	0.082	0.97	0.42	0.014	0.0095	0.41	-1.25	0.01	-0.00324	0.95	0.63	0.86
seq.7903.18	Q15836	VAMP3	9341	Vesicle-associated membrane protein 3	0.051	0.56	6.33e-06	1	0.0073	0.72	0.034	0.56	0.011	0.97	0.0064	0.92	-0.000524	0.95	0.006	0.92	0.0099	0.97	0.13	0.35	0.000473	0.92	-0.0116	0.69	-6.04e-05	0.98	-0.037	-0.005
seq.14024.196	Q92838	EDA	1896	Ectodysplasin-A, secreted form	0.016	0.77	-0.00261	0.18	0.015	0.36	0.016	0.77	-0.025	0.83	0.011	0.8	-6.37e-05	0.99	0.012	0.86	0.016	0.97	0.17	0.0053	-0.000984	0.77	-0.0238	0.71	0.000494	0.9	-0.134	-0.029
seq.10713.151	A8K4G0	CD300LB	124599	CMRF35-like molecule 7	0.033	0.62	-0.00096	0.5	0.0021	0.9	0.03	0.55	0.019	0.92	0.014	0.8	0.0013	0.8	0.014	0.88	0.013	0.97	-0.0177	0.93	-0.00289	0.77	-0.00423	0.98	-0.000361	0.93	-0.083	-0.01
seq.12630.8	P53365	ARFIP2	23647	Arfaptin-2	-0.0226	0.82	0.0066	0.0027	-0.0233	0.36	-0.0202	0.77	0.024	0.92	0.014	0.89	0.000526	0.97	0.021	0.86	0.01	0.98	-0.118	0.3	-0.000373	0.94	-0.00941	0.98	-0.000177	0.97	0.014	-0.039
seq.22797.20	Q16514	TAF12	6883	Transcription initiation factor TFIID subunit 12	0.033	0.72	-0.00221	0.29	0.023	0.23	0.029	0.71	-0.0171	0.95	0.0034	0.91	-0.00146	0.68	0.0017	0.98	0.0096	0.97	-0.069	0.7	0.0047	0.53	-0.00584	0.97	0.00053	0.85	-0.256	0.035
seq.9773.15	Q8NC42	RNF149	284996	E3 ubiquitin-protein ligase RNF149	-0.00832	0.91	-0.00196	0.38	0.023	0.35	-0.00717	0.93	-0.0547	0.55	0.0092	0.89	0.0036	0.64	0.011	0.92	0.023	0.97	0.077	0.2	-0.000162	0.96	-0.0507	0.29	0.000414	0.93	-0.19	-0.033
seq.23371.5	Q9GZT8	NIF3L1	60491	NIF3-like protein 1	-0.0472	0.59	2.59e-05	1	0.002	0.97	-0.0455	0.75	-0.0857	0.66	-0.123	0.83	0.005	0.92	-0.11	0.88	-0.18	0.97	0.28	0.21	0.028	0.019	0.72	0.0013	0.0015	0.96	0.21	-0.014
seq.22049.24	Q04917	YWHAH	7533	14-3-3 protein eta	-0.0585	0.2	-0.000546	0.87	-0.00846	0.5	-0.0942	0.39	-0.0495	0.77	0.13	0.76	0.0026	0.9	0.16	0.5	0.11	0.97	-0.654	0.0013	0.0021	0.88	-0.0704	0.88	-0.00372	0.8	-0.096	0.034
seq.9459.7	P25445	FAS	355	Tumor necrosis factor receptor superfamily member 6	0.043	0.68	0.000532	0.85	0.008	0.72	0.04	0.6	0.0023	0.99	0.048	0.89	0.000216	0.99	0.085	0.82	0.075	0.97	-0.191	0.16	0.0026	0.64	-0.0188	0.98	-0.000961	0.95	-0.07	-0.082
seq.5005.4	P53778	MAPK12	6300	Mitogen-activated protein kinase 12	-0.00465	0.95	0.0036	0.049	-0.015	0.23	-0.00367	0.96	0.049	0.64	-0.0074	0.85	-0.000328	0.94	-0.00576	0.92	-0.00525	0.98	-0.0955	0.16	-0.00224	0.61	-0.0113	0.85	-0.000528	0.83	0.098	0.013
seq.5316.54	P00734	F2	2147	Prothrombin	-0.0179	0.41	0.000461	0.72	-0.00279	0.74	-0.0261	0.55	-0.00649	0.95	0.0045	0.95	0.000111	0.98	0.0023	0.98	0.0049	0.98	-0.111	0.025	0.000526	0.86	0.0051	0.97	-3.06e-05	0.99	0.1	-0.081
seq.10496.11	A8K7I4	CLCA1	1179	Calcium-activated chloride channel regulator 1	-0.0519	0.63	0.0043	0.023	-0.018	0.46	-0.0454	0.55	-0.0272	0.92	-0.0439	0.75	-0.00142	0.83	-0.0505	0.48	-0.045	0.97	0.026	0.94	-0.000609	0.91	0.018	0.81	-0.000357	0.92	0.075	-0.026
seq.5698.60	P22105	TNXB	7148	Tenascin-X	-0.147	0.017	0.011	1.92e-08	-0.101	2.19e-06	-0.162	0.000231	-0.165	0.0075	-0.0917	0.8	0.0038	0.85	-0.0769	0.83	-0.0448	0.97	-0.175	0.13	0.016	0.000261	-0.152	0.23	0.000469	0.97	0.002	-0.021
seq.9094.5	Q8WTT0	CLEC4C	170482	C-type lectin domain family 4 member C	0.054	0.62	-0.00414	0.11	0.02	0.41	0.056	0.5	-0.0062	0.98	0.046	0.76	0.0027	0.81	0.044	0.81	0.043	0.97	0.039	0.86	0.008	0.45	0.031	0.9	0.0022	0.73	0.019	-0.008
seq.9769.48	Q8NFT8	DNER	92737	Delta and Notch-like epidermal growth factor-related receptor:Extracellular domain	-0.141	0.0046	0.0054	0.0029	-0.0301	0.03	-0.144	0.0011	-0.151	0.0038	-0.0254	0.94	-0.000283	0.99	0.000923	1	-0.00644	1	-0.136	0.49	0.014	0.077	-0.00178	1	0.003	0.81	-0.02	-0.009
seq.22576.1	Q9NNX6	CD209	30835	CD209 antigen	-0.193	0.057	0.0094	7e-07	-0.0727	0.000389	-0.227	2.17e-05	-0.209	0.06	0.011	0.93	0.0019	0.84	0.018	0.89	-0.00103	1	-0.338	0.035	0.014	0.0054	-0.0196	0.95	-0.0004	0.96	-0.077	-0.091
seq.12618.50	Q04828	AKR1C1	1645	Aldo-keto reductase family 1 member C1	-0.0557	0.24	0.000999	0.4	-0.00567	0.47	-0.0558	0.22	-0.0421	0.65	0.026	0.8	0.0014	0.85	0.025	0.86	0.024	0.97	0.037	0.82	0.000883	0.84	-0.0614	0.081	-0.000764	0.83	0.058	0.42
seq.13499.30	P00451	F8	2157	Coagulation Factor VIII	0.12	0.17	-0.00233	0.61	-0.028	0.42	0.12	0.43	0.14	0.31	-0.0312	0.71	0.000204	0.98	-0.031	0.73	-0.0192	0.97	-0.149	0.31	-0.00257	0.75	-0.00417	1	0.0023	0.68	-0.114	0.002
seq.18905.5	P08779	KRT16	3868	Keratin, type I cytoskeletal 16	0.034	0.71	0.0015	0.29	-0.0151	0.37	0.017	0.79	0.024	0.92	0.0041	0.96	-0.00273	0.76	0.0012	0.99	-0.0121	0.97	0.0029	0.98	0.0013	0.76	-0.0252	0.71	-1.72e-05	1	0.03	0.037
seq.21979.8	P23229	ITGA6	3655	Integrin alpha-6	0.035	0.21	0.0018	0.022	-0.00481	0.44	0.03	0.25	0.028	0.63	0.0073	0.82	-0.00042	0.88	0.0054	0.91	-0.00268	0.98	0.025	0.85	0.0021	0.56	-0.00614	0.96	7.21e-05	0.98	0.1	0.025
seq.4883.56	P01308	INS	3630	Insulin	0.077	0.36	-0.00904	0.05	0.038	0.35	0.073	0.6	0.054	0.81	0.0012	0.98	7.85e-05	0.99	-0.000855	0.99	-0.0109	0.97	0.15	0.31	0.0085	0.41	0.026	0.63	-0.000319	0.93	-0.126	-0.056
seq.15567.2	P20963	CD247	919	T-cell surface glycoprotein CD3 zeta chain	-0.0403	0.58	0.00075	0.56	-0.00834	0.53	-0.0439	0.4	-0.03	0.86	0.032	0.8	0.0092	0.78	0.025	0.89	0.0098	0.97	0.16	0.11	0.0031	0.45	-0.00233	0.99	-0.000286	0.91	0.087	-0.011
seq.21899.36	P05111|P08476	INHA, INHBA	3623|3624	inhibin A	0.064	0.59	0.0023	0.53	0.0096	0.75	0.067	0.54	0.098	0.6	0.011	0.85	-0.00273	0.69	0.015	0.88	0.021	0.97	0.11	0.41	0.0015	0.83	-0.00671	0.96	0.0012	0.66	-0.021	-0.047
seq.11311.79	P15918	RAG1	5896	V(D)J recombination-activating protein 1	-0.0178	0.7	0.000475	0.71	-0.00459	0.73	-0.0174	0.64	-0.013	0.89	-0.00345	0.9	-0.000598	0.86	0.000795	0.99	-0.00128	0.99	0.055	0.11	-0.00108	0.64	-0.0124	0.82	0.001	0.66	0.12	-0.01
seq.8462.18	P01241	GH1	2688	Somatotropin	0.018	0.72	-0.000134	0.93	-0.00751	0.5	0.017	0.72	-0.0103	0.94	-0.0114	0.8	-0.000587	0.86	-0.0113	0.87	-0.0161	0.97	0.08	0.27	0.0054	0.28	0.008	0.85	-0.000524	0.75	0.087	0.019
seq.23284.5	P61968	LMO4	8543	LIM domain only transcription factor protein 4	-0.0504	0.61	0.003	0.15	0.0014	0.95	-0.0396	0.61	0.016	0.95	0.053	0.85	0.0027	0.85	0.072	0.81	0.082	0.97	-0.111	0.64	0.0024	0.8	-0.00197	1	-0.00142	0.87	0.13	0.007
seq.3644.5	Q9UK85	DKKL1	27120	Dickkopf-like protein 1	-0.0592	0.16	-0.000631	0.67	0.0061	0.53	-0.0599	0.23	-0.0801	0.2	-0.0193	0.87	-0.00193	0.84	-0.0172	0.9	-0.00968	0.98	0.2	0.0096	-0.00216	0.64	0.016	0.98	0.004	0.76	-0.069	-0.033
seq.7885.17	Q9BXR6	CFHR5	81494	Complement factor H-related protein 5	0.058	0.46	-0.00116	0.66	0.016	0.43	0.059	0.47	0.061	0.7	0.029	0.96	0.031	0.64	0.082	0.89	0.14	0.97	0.12	0.43	-0.0158	0.043	0.093	0.93	-0.00222	0.94	-0.061	-0.051
seq.11838.130	Q92508	PIEZO1	9780	Piezo-type mechanosensitive ion channel component 1	-0.0213	0.83	-0.00126	0.61	0.017	0.53	-0.025	0.71	-0.0608	0.72	0.0061	0.88	0.0014	0.79	0.012	0.88	0.019	0.97	0.21	0.41	0.0047	0.39	0.025	0.6	-9.11e-05	0.98	-0.021	-0.112
seq.13934.3	O15068	MCF2L	23263	Guanine nucleotide exchange factor DBS	-0.0574	0.45	0.0067	0.054	-0.0133	0.48	-0.0535	0.61	0.052	0.79	0.025	0.73	0.0018	0.71	0.025	0.7	0.025	0.97	-0.188	0.24	-0.00544	0.56	0.000269	1	-4.49e-05	0.99	0.011	0.025
seq.18235.16	A6NDG6	PGP	283871	Glycerol-3-phosphate phosphatase	-0.0204	0.8	0.0067	0.0088	-0.0108	0.6	-0.0212	0.82	0.052	0.76	0.0055	0.97	-1.65e-05	1	0.02	0.88	-0.01	0.98	0.046	0.76	-0.00328	0.69	-0.0944	0.22	0.0025	0.67	0.12	0.089
seq.22125.9	Q15329	E2F5	1875	E2F5	-0.0718	0.48	0.0019	0.17	-0.006	0.81	-0.0853	0.22	-0.0826	0.61	-0.000661	0.98	-0.000427	0.92	0.0018	0.98	-0.00196	0.98	-0.0617	0.57	0.000343	0.93	0.0036	0.98	0.000448	0.88	0.013	-0.048
seq.9083.35	P78324	SIRPA	140885	Tyrosine-protein phosphatase non-receptor type substrate 1	0.063	0.64	-0.000705	0.69	0.014	0.46	0.052	0.53	0.039	0.91	-0.00906	0.81	-0.000328	0.95	-0.0085	0.89	-0.014	0.97	0.15	0.2	-0.00209	0.77	-0.00981	0.96	0.0016	0.63	0.004	0.033
seq.9266.1	Q9NP99	TREM1	54210	Triggering receptor expressed on myeloid cells 1	-0.0321	0.68	-0.00379	0.15	0.036	0.14	-0.0322	0.65	-0.0416	0.8	0.11	0.089	0.0043	0.67	0.11	0.0043	0.097	0.39	-0.13	0.26	0.0083	0.25	-0.114	0.63	-0.00248	0.75	0.077	-0.176
seq.8391.12	Q30KQ5	DEFB115	245929	Beta-defensin 115	0.032	0.75	0.0015	0.44	-0.0102	0.49	0.015	0.85	-0.0107	0.97	-0.00779	0.81	-8.78e-06	1	-0.00618	0.89	-0.00718	0.97	-0.0304	0.76	0.000589	0.91	0.002	0.98	0.000162	0.94	-0.031	-0.014
seq.18196.8	P43652	AFM	173	Afamin	-0.0455	0.31	0.0021	0.19	-0.0109	0.51	-0.0449	0.35	-0.0547	0.44	0.078	0.85	0.017	0.68	0.11	0.81	0.11	0.97	-0.00893	0.94	0.0067	0.15	0.16	0.6	-0.000456	0.98	0.12	-0.095
seq.22019.21	Q9UQQ2	SH2B3	10019	SH2B adapter protein 3	-0.0484	0.51	0.0026	0.21	-0.00441	0.76	-0.0549	0.39	-0.0432	0.78	-0.000548	0.99	0.00099	0.86	-6.59e-06	1	0.0099	0.97	0.042	0.83	-0.00169	0.72	-0.0082	0.95	0.00039	0.91	-0.037	0.02
seq.7131.207	P24821	TNC	3371	Tenascin	0.034	0.64	-0.00509	0.0072	0.019	0.38	0.032	0.55	0.013	0.95	0.0036	0.97	0.00069	0.85	0.0085	0.94	0.006	0.98	-0.0759	0.51	-0.00277	0.62	-0.0609	0.29	-0.00202	0.66	-0.04	-0.026
seq.17764.108	P08134	RHOC	389	Rho-related GTP-binding protein RhoC	-0.104	0.28	0.005	0.34	-0.0293	0.31	-0.128	0.48	-0.0239	0.95	0.042	0.83	0.003	0.88	0.046	0.86	0.039	0.97	-1.06	0.0019	-0.00323	0.89	-0.194	0.0045	0.000823	0.93	-0.094	0.28
seq.24490.16	Q8WY91	THAP4	51078	THAP domain-containing protein 4	0.13	0.068	-0.00149	0.6	0.0064	0.82	0.13	0.037	0.14	0.091	-0.0411	0.85	-0.00103	0.95	-0.0327	0.88	-0.0408	0.97	0.13	0.51	-0.0016	0.84	-0.0437	0.93	0.005	0.68	0.13	-0.115
seq.22490.16	Q6ZST4	LCNL1	401562	Lipocalin-like 1 protein	0.094	0.27	0.0018	0.26	-0.00755	0.7	0.099	0.15	0.12	0.23	0.0047	0.89	-8.64e-06	1	0.0045	0.92	-0.000977	1	0.071	0.64	0.0083	0.3	-0.0064	0.93	5.44e-05	0.98	0.09	0.062
seq.7918.114	P04745	AMY1A, AMY1B, AMY1C	276	Alpha-amylase 1	-0.257	0.05	0.013	0.004	-0.0632	0.32	-0.277	0.0022	-0.272	0.047	-0.136	0.8	0.0022	0.96	-0.147	0.82	-0.15	0.97	-0.219	0.56	0.023	0.14	-0.0503	0.93	0.0031	0.81	0.049	-0.014
seq.8660.33	Q9NRN5	OLFML3	56944	Olfactomedin-like protein 3	0.0028	0.97	-0.00232	0.27	0.02	0.35	0.0019	0.98	0.039	0.74	0.014	0.96	0.0035	0.81	0.031	0.9	0.033	0.97	0.21	0.087	-0.00064	0.94	0.071	0.78	-0.00174	0.89	0.11	-0.057
seq.17752.24	P78540	ARG2	384	Arginase-2, mitochondrial	0.0047	0.98	0.0077	0.004	-0.0301	0.18	0.0063	0.96	0.048	0.86	-0.00282	0.94	0.000246	0.95	0.0011	0.99	-0.00105	1	0.018	0.94	0.0038	0.64	-0.00897	0.87	-3.01e-06	1	-0.034	-0.099
seq.25428.103	O00458	IFRD1	3475	Interferon-related developmental regulator 1	-0.0406	0.67	0.0011	0.52	0.027	0.57	-0.0529	0.45	-0.0596	0.75	-0.00217	0.96	-0.000826	0.88	-0.0019	0.98	-0.00267	0.99	0.16	0.053	0.0023	0.56	-0.0186	0.7	0.000845	0.75	-0.013	-0.024
seq.6900.30	Q9Y385	UBE2J1	51465	Ubiquitin-conjugating enzyme E2 J1	-0.0803	0.34	0.0038	0.025	-0.0149	0.44	-0.0844	0.23	-0.0294	0.9	0.0012	0.99	-0.00205	0.68	-0.00337	0.97	0.000623	1	-0.323	0.058	-0.000478	0.93	-0.0142	0.89	0.000434	0.89	0.1	-0.122
seq.13378.80	A6NC05	C5orf63	401207	Glutaredoxin-like protein C5orf63	0.023	0.62	-0.00151	0.29	0.0031	0.73	0.022	0.61	-0.00886	0.95	0.015	0.79	-0.000903	0.88	0.016	0.86	0.014	0.97	0.2	0.058	0.0039	0.51	-0.0233	0.85	0.0017	0.66	-0.139	-0.04
seq.23321.42	Q8NBZ0	INO80E	283899	Coiled-coil domain-containing protein 95	-0.0416	0.56	-0.000913	0.57	-0.0119	0.2	-0.0455	0.47	-0.0333	0.84	0.022	0.81	0.0045	0.64	0.025	0.88	0.027	0.97	0.014	0.89	0.000209	0.96	-0.0462	0.53	0.0011	0.84	-0.022	-0.03
seq.23261.27	Q9BV19	C1orf50	79078	Uncharacterized protein C1orf50	0.004	0.95	0.000389	0.75	0.0027	0.71	-0.00182	0.97	-0.0454	0.66	-0.0313	0.72	0.0011	0.84	-0.0243	0.84	-0.0221	0.97	0.012	0.9	0.0064	0.08	0.015	0.91	-0.000438	0.93	-0.127	-0.043
seq.2616.23	P04626	ERBB2	2064	Receptor tyrosine-protein kinase erbB-2	0.059	0.4	0.00034	0.85	-0.0153	0.42	0.06	0.27	0.066	0.64	-0.0139	0.88	-0.000532	0.95	-0.017	0.88	-0.0248	0.97	0.05	0.65	0.002	0.62	0.02	0.72	-0.00085	0.8	0.038	-0.072
seq.13526.5	P05455	SSB	6741	Lupus La protein:RNA recognition motif	0.059	0.38	9.29e-05	0.96	0.014	0.44	0.06	0.31	0.082	0.46	-0.0108	0.89	-0.00135	0.83	-0.014	0.88	-0.0037	0.99	0.038	0.6	0.0024	0.52	-0.0237	0.45	-0.000113	0.97	0.37	0.018
seq.6973.111	P01344	IGF2	3481	Insulin-like growth factor II:Isoform 3, Pro-form	-0.000907	0.99	-0.00114	0.66	-0.00867	0.64	-0.000242	1	-0.0329	0.84	0.076	0.52	-0.000809	0.94	0.07	0.37	0.097	0.61	-0.0552	0.72	0.0068	0.42	0.034	0.84	-0.00434	0.47	-0.148	-0.025
seq.6715.63	P10696	ALPG	251	Alkaline phosphatase, placental-like	0.073	0.43	-0.00068	0.69	0.0045	0.84	0.054	0.44	0.04	0.86	-0.00959	0.81	-4.19e-05	0.99	-0.00959	0.86	-0.0106	0.97	0.11	0.4	0.000776	0.9	0.02	0.26	4.86e-05	0.98	0.045	-0.006
seq.8356.88	P01178	OXT	5020	Oxytocin-neurophysin 1	0.035	0.73	-0.00318	0.32	0.035	0.074	0.035	0.64	0.028	0.92	0.011	0.97	0.0044	0.77	0.022	0.93	0.043	0.97	0.34	0.041	0.0026	0.72	0.044	0.93	-0.00161	0.89	-0.086	-0.052
seq.18868.7	Q13185	CBX3	11335	Chromobox protein homolog 3	-0.0166	0.91	0.0056	0.15	-0.0481	0.21	-0.0168	0.91	0.082	0.74	-0.000341	0.99	-0.000908	0.86	0.0017	0.99	0.000554	1	-0.0824	0.62	-0.00758	0.47	-0.0318	0.59	7.45e-05	0.99	0.25	0.047
seq.4970.55	P00918	CA2	760	Carbonic anhydrase 2	0.047	0.4	0.0011	0.4	-0.000125	0.99	0.046	0.34	0.052	0.56	0.000173	0.99	-0.00173	0.64	0.0075	0.88	0.0063	0.97	0.16	0.064	-0.000768	0.88	0.0016	1	0.000506	0.83	-0.002	-0.12
seq.14674.63	Q9UKS6	PACSIN3	29763	Protein kinase C and casein kinase substrate in neurons protein 3	-0.0392	0.62	0.003	0.023	-0.0164	0.24	-0.0422	0.49	-0.0219	0.92	0.011	0.82	0.0021	0.68	0.008	0.92	0.0073	0.98	0.21	0.35	0.000379	0.93	-0.0241	0.48	0.000284	0.92	0.014	0.059
seq.24946.9	Q7Z5H3	ARHGAP22	58504	Rho GTPase-activating protein 22	-0.0138	0.85	-0.000507	0.54	0.0037	0.69	-0.0248	0.54	-0.0382	0.77	-0.00782	0.86	-0.000405	0.93	-0.00342	0.97	0.01	0.97	0.16	0.028	0.000313	0.95	-0.00325	0.99	0.0013	0.67	0.017	0.006
seq.9030.56	A1L188	NDUFAF8	284184	Uncharacterized protein C17orf89	-0.00931	0.81	0.0028	0.008	-0.0129	0.079	-0.00651	0.89	0.012	0.89	-0.0157	0.74	-0.000859	0.8	-0.0171	0.7	-0.0183	0.97	0.01	0.86	-0.000712	0.81	-0.00646	0.96	0.000142	0.96	0.044	-0.014
seq.9343.16	P14784	IL2RB	3560	Interleukin-2 receptor subunit beta	0.026	0.79	-0.00146	0.55	0.0067	0.75	0.014	0.86	-0.0306	0.89	0.0095	0.87	0.0026	0.64	0.011	0.88	-0.0033	0.98	0.038	0.8	0.01	0.12	0.0052	0.98	0.000746	0.83	-0.087	-0.065
seq.16927.9	P00488|P05160	F13A1, F13B	2162|2165	Coagulation factor XIII	0.066	0.36	-0.00172	0.64	0.0067	0.72	0.05	0.7	0.018	0.94	0.11	0.82	0.024	0.67	0.14	0.76	0.18	0.97	0.036	0.79	0.0015	0.85	0.046	0.96	-0.00262	0.88	0.006	-0.04
seq.18255.6	Q9UHQ9	CYB5R1	51706	NADH-cytochrome b5 reductase 1	0.0059	0.91	0.0021	0.093	-0.0125	0.38	0.0045	0.91	0.0028	0.98	-0.00444	0.9	-0.000596	0.84	-0.00206	0.97	-0.0111	0.97	0.2	0.26	-0.000628	0.88	0.014	0.83	-0.000219	0.96	0.038	-0.002
seq.9907.216	O95271	TNKS	8658	Tankyrase-1	0.023	0.66	0.000412	0.81	-0.000793	0.96	0.023	0.57	0.025	0.81	-0.00584	0.87	-0.00172	0.68	-0.00325	0.95	-0.00335	0.98	0.18	0.017	0.0011	0.79	0.0051	0.95	0.000285	0.87	0.055	0.014
seq.13459.30	Q9NXH8	TOR4A	54863	Torsin-4A	-0.0376	0.32	0.0041	0.01	-0.0198	0.27	-0.0337	0.58	0.0071	0.96	-0.015	0.73	-0.00067	0.85	-0.0128	0.85	-0.0117	0.97	-0.103	0.14	-8.15e-05	0.98	0.000159	1	-4.46e-05	0.98	0.005	0.007
seq.9322.15	Q15293	RCN1	5954	Reticulocalbin-1	-0.0909	0.29	0.0013	0.85	-0.0402	0.37	-0.101	0.68	-0.0695	0.85	0.2	0.8	0.031	0.67	0.18	0.87	0.23	0.97	-0.171	0.5	-0.00517	0.73	-0.155	0.69	2.92e-05	1	-0.148	0.007
seq.13025.4	Q8WU20	FRS2	10818	Fibroblast growth factor receptor substrate 2	-0.003	0.9	0.000308	0.72	0.0013	0.83	-0.00228	0.93	-0.0213	0.5	-0.00341	0.89	-0.000507	0.84	-0.00442	0.92	-0.00561	0.97	0.07	0.14	-0.000506	0.86	0.000777	1	-0.000397	0.85	-0.063	-0.043
seq.8320.5	Q9NWH9	SLTM	79811	SAFB-like transcription modulator	0.046	0.67	-4.21e-05	0.99	-0.011	0.63	0.012	0.87	-0.00473	0.99	-0.022	0.76	-0.000822	0.79	-0.0213	0.7	-0.019	0.97	0.087	0.56	-0.00431	0.63	0.014	0.46	-0.000157	0.93	0.016	-0.056
seq.13553.4	Q8IWE4	DCUN1D3	123879	DCN1-like protein 3	-0.0324	0.61	0.0036	0.054	-0.0123	0.33	-0.0325	0.61	0.0068	0.97	-0.0122	0.8	-8.22e-05	0.99	-0.0143	0.86	-0.0198	0.97	-0.0996	0.4	-0.000294	0.95	-0.000566	1	-0.000932	0.7	0.067	-0.002
seq.21329.66	Q8TCD6	PHOSPHO2	493911	Pyridoxal phosphate phosphatase PHOSPHO2	-0.0305	0.75	0.0062	0.0027	-0.0334	0.082	-0.0305	0.68	0.043	0.83	-0.0349	0.88	0.0018	0.92	-0.0371	0.9	-0.0507	0.97	0.015	0.95	-0.0126	0.18	0.15	0.53	-0.00923	0.59	0.086	-0.049
seq.9762.14	P50552	VASP	7408	Vasodilator-stimulated phosphoprotein	-0.0675	0.21	-0.00127	0.74	-0.012	0.56	-0.107	0.4	-0.0674	0.73	0.019	0.96	0.0043	0.79	0.053	0.88	-0.0373	0.98	-0.787	0.0055	-0.00158	0.94	-0.148	0.41	-0.00383	0.8	-0.088	0.18
seq.11112.18	Q8TBQ9	TMEM167A	153339	Protein kish-A	-0.00509	0.95	-1.09e-05	0.99	-0.0034	0.72	-0.00652	0.9	-0.0186	0.91	-0.00206	0.93	0.00055	0.86	-0.00425	0.92	-0.0143	0.97	0.0079	0.94	0.0013	0.77	0.011	0.81	-0.00048	0.83	-0.038	-0.035
seq.22387.26	O75364	PITX3	5309	Pituitary homeobox 3	0.09	0.42	-0.00167	0.49	0.022	0.44	0.097	0.19	0.076	0.73	0.054	0.82	-3.18e-05	1	0.076	0.7	0.049	0.97	0.088	0.16	0.002	0.58	-0.034	0.57	0.0011	0.81	-0.073	-0.086
seq.23255.7	Q14088	RAB33A	9363	Ras-related protein Rab-33A	-0.0895	0.44	0.0088	0.15	-0.0333	0.53	-0.0949	0.59	0.07	0.83	0.09	0.59	0.0038	0.7	0.09	0.37	0.12	0.88	-0.616	0.037	-0.0118	0.55	-0.042	0.64	-0.000245	0.97	0.013	-0.023
seq.13623.4	O14686	KMT2D	8085	Histone-lysine N-methyltransferase 2D	0.027	0.46	-0.000249	0.89	0.0044	0.72	0.027	0.5	0.0044	0.96	-0.00791	0.93	-0.00177	0.81	-0.0103	0.92	-0.0103	0.98	0.16	0.02	0.0013	0.72	-0.00595	0.98	0.000712	0.87	0.023	-0.043
seq.22588.35	O60241	ADGRB2	576	Adhesion G protein-coupled receptor B2	0.032	0.68	-0.00276	0.35	0.0084	0.8	0.029	0.67	0.0017	0.99	-0.0903	0.86	-0.00424	0.89	-0.0688	0.88	-0.0541	0.98	-0.0193	0.95	0.011	0.16	0.003	1	0.0083	0.58	-0.055	-0.014
seq.19360.22	Q86UE6	LRRTM1	347730	Leucine-rich repeat transmembrane neuronal protein 1	0.08	0.31	1.92e-05	0.99	-0.00121	0.84	0.026	0.59	0.0085	0.97	-0.153	0.77	-0.00845	0.76	-0.135	0.69	-0.126	0.97	0.059	0.43	0.000653	0.86	0.0076	1	0.0098	0.43	0.001	-0.062
seq.14597.5	Q9H3T2	SEMA6C	10500	Semaphorin-6C, cytoplasmic	0.044	0.62	-0.000814	0.5	0.006	0.56	0.029	0.61	0.016	0.95	-0.00258	0.94	-0.000449	0.89	0.0017	0.98	0.004	0.98	0.053	0.62	0.0026	0.57	-0.0121	0.76	0.000149	0.95	-0.004	0.04
seq.4923.79	P03971	AMH	268	Muellerian-inhibiting factor	-0.123	0.1	-0.000892	0.43	0.013	0.31	-0.14	0.000418	-0.142	0.083	0.071	0.82	0.02	0.48	0.071	0.87	0.11	0.97	0.049	0.46	-0.00108	0.76	0.24	0.22	-0.00807	0.66	0.01	-0.47
seq.17455.42	P15328	FOLR1	2348	Folate receptor alpha	0.0082	0.95	-0.00177	0.6	0.036	0.35	0.0075	0.96	-0.0511	0.85	-0.0319	0.89	0.0069	0.67	-0.0274	0.92	-0.0194	0.98	0.012	0.97	0.0068	0.5	-0.118	0.48	-0.00212	0.85	-0.228	0.005
seq.10917.40	O14610	GNGT2	2793	Guanine nucleotide-binding protein G(I)/G(S)/G(O) subunit gamma-T2	0.027	0.71	0.000767	0.55	-0.0082	0.4	0.0068	0.9	0.0024	0.99	0.014	0.9	-0.000334	0.94	0.012	0.9	0.0099	0.98	-0.0142	0.92	0.0032	0.55	-0.0259	0.15	-1.83e-05	0.99	0.003	-0.053
seq.11143.32	Q96PB7	OLFM3	118427	Noelin-3:Isoform 2, N-term	0.039	0.59	0.0026	0.056	-0.00585	0.75	0.043	0.39	0.036	0.81	-0.00467	0.85	-0.000144	0.95	-0.00688	0.88	-0.00964	0.97	0.12	0.017	-0.000218	0.95	-0.00464	0.97	-0.000462	0.87	-0.044	-0.026
seq.18222.34	Q9NR46	SH3GLB2	56904	Endophilin-B2	-0.00808	0.96	0.0041	0.43	-0.014	0.6	-0.0238	0.9	0.13	0.59	-0.00805	0.91	-0.000248	0.97	-0.00981	0.9	0.0025	0.99	0.074	0.76	-0.00233	0.86	-0.117	0.0015	0.000199	0.96	0.31	0.063
seq.5358.3	Q99983	OMD	4958	Osteomodulin	-0.171	0.048	-7.94e-06	1	-0.00556	0.87	-0.175	0.0088	-0.225	0.012	-0.0338	0.86	0.003	0.71	-0.0224	0.9	-0.00632	0.99	-0.363	0.03	0.0037	0.61	0.0035	1	-0.000542	0.94	0.053	0.014
seq.9832.33	Q93099	HGD	3081	Homogentisate 1,2-dioxygenase	-0.0131	0.92	0.0087	0.054	-0.0294	0.41	-0.021	0.91	0.094	0.72	0.015	0.8	0.000639	0.93	0.03	0.77	0.039	0.9	-0.267	0.27	-0.0172	0.3	-0.0366	0.44	0.000588	0.87	-0.036	-0.004
seq.6103.70	Q96RD9	FCRL5	83416	Fc receptor-like protein 5	0.13	0.14	9.67e-06	1	-0.01	0.61	0.11	0.024	0.1	0.44	0.014	0.8	0.000206	0.96	0.015	0.81	0.005	0.98	-0.0248	0.83	0.0065	0.14	0.017	0.58	0.001	0.65	0.1	-0.123
seq.25499.37	O94830	DDHD2	23259	Phospholipase DDHD2	-0.0247	0.81	0.0024	0.35	0.000396	0.98	-0.024	0.8	0.01	0.97	-0.0522	0.81	-0.00163	0.88	-0.039	0.86	-0.0513	0.97	-0.195	0.19	-0.00248	0.76	-0.0279	0.94	0.0031	0.66	-0.044	-0.042
seq.15634.139	O75093	SLIT1	6585	Slit homolog 1 protein	0.044	0.35	-0.000399	0.74	0.0021	0.86	0.041	0.34	0.026	0.82	-0.134	0.68	-0.00526	0.79	-0.139	0.27	-0.115	0.97	0.012	0.94	0.0055	0.33	0.035	0.96	0.0079	0.27	0.028	-0.048
seq.22395.7	P26651	ZFP36	7538	Tristetraproline	-0.0787	0.63	0.0036	0.11	-0.021	0.46	-0.0772	0.47	-0.0674	0.86	0.037	0.86	0.0015	0.79	0.024	0.89	0.035	0.97	0.065	0.77	-0.0027	0.66	-0.00343	1	0.0015	0.75	0.059	0.017
seq.6480.1	Q8WVQ1	CANT1	124583	Soluble calcium-activated nucleotidase 1	0.069	0.35	0.0011	0.78	0.012	0.69	0.072	0.48	0.043	0.84	-0.0412	0.81	-0.000516	0.96	-0.032	0.86	-0.0204	0.97	0.14	0.33	0.003	0.71	0.069	0.4	-0.000566	0.94	-0.281	0.024
seq.11486.26	Q15697	ZNF174	7727	Zinc finger protein 174	-0.00947	0.95	-0.000832	0.6	0.0048	0.82	-0.0104	0.92	-0.0433	0.86	-0.00187	0.96	-0.00132	0.74	8.98e-05	1	-0.000219	1	-0.0107	0.96	0.005	0.3	-0.00576	0.98	0.000973	0.71	-0.058	0.025
seq.17356.34	Q8WWZ1	IL1F10	84639	Interleukin-1 family member 10	0.074	0.33	-0.00135	0.44	0.016	0.49	0.066	0.29	0.04	0.81	-0.00133	0.97	-0.00176	0.68	0.0036	0.95	-0.00774	0.97	0.026	0.87	0.0029	0.61	0.013	0.82	-3.71e-06	1	0.049	-0.084
seq.12872.35	Q16280	CNGA2	1260	Cyclic nucleotide-gated olfactory channel	0.037	0.55	-0.000545	0.8	-0.00427	0.8	0.032	0.59	0.018	0.94	-0.0107	0.81	-0.000551	0.89	-0.00937	0.88	-0.0168	0.97	0.12	0.27	0.0056	0.36	0.013	0.65	-0.000327	0.87	-0.044	-0.023
seq.16859.100	Q9Y371	SH3GLB1	51100	Endophilin-B1	-0.0529	0.44	0.0021	0.1	-0.000658	0.93	-0.0614	0.21	-0.0575	0.66	0.014	0.67	0.00029	0.92	0.012	0.78	0.012	0.97	0.11	0.43	-0.00218	0.54	0.014	0.55	8.27e-05	0.97	-0.02	0.007
seq.23246.67	P78537	BLOC1S1	2647	Biogenesis of lysosome-related organelles complex 1 subunit 1	-0.0484	0.66	0.0071	0.16	-0.00914	0.76	-0.0503	0.74	0.09	0.69	0.046	0.59	0.0032	0.67	0.046	0.45	0.041	0.97	-0.437	0.03	-0.00707	0.59	-0.0553	0.075	0.000379	0.93	0.12	0.087
seq.3000.66	P11226	MBL2	4153	Mannose-binding protein C	0.069	0.3	-0.00254	0.19	0.0044	0.82	0.067	0.34	0.054	0.69	-0.0147	0.87	0.000575	0.93	-0.0152	0.89	-0.0173	0.97	0.093	0.81	-0.00898	0.59	-0.00476	1	-0.000423	0.96	0.11	-0.069
seq.5100.53	Q14108	SCARB2	950	Lysosome membrane protein 2	0.021	0.71	-0.000387	0.84	-0.0086	0.38	0.018	0.7	0.0033	0.98	-0.0118	0.8	-0.000392	0.92	-0.0115	0.88	-0.0123	0.97	-0.116	0.38	-0.000491	0.89	-0.000818	1	0.000317	0.9	0.076	0.006
seq.22972.26	P19875	CXCL2	2920	Gro-beta	-0.0992	0.53	0.016	0.011	-0.0482	0.27	-0.105	0.6	0.025	0.96	-0.041	0.8	0.0033	0.78	-0.0437	0.77	-0.026	0.97	-0.171	0.7	-0.00121	0.96	0.047	0.77	0.0016	0.85	-0.176	-0.146
seq.21895.36	K9M1U5	IFNL4	101180976	Interferon lambda-4	-0.0495	0.22	0.0013	0.22	0.0021	0.9	-0.0495	0.3	-0.0184	0.86	-0.0122	0.82	-0.00146	0.71	-0.0117	0.88	-0.0214	0.97	-0.0256	0.84	0.0038	0.41	-0.00282	0.99	0.000439	0.86	0.3	-0.073
seq.4569.52	Q96PQ0	SORCS2	57537	VPS10 domain-containing receptor SorCS2	0.25	0.2	0.0023	0.5	-0.0308	0.35	0.2	0.085	0.17	0.64	0.037	0.8	0.000847	0.91	0.036	0.71	0.039	0.97	0.29	0.53	0.0049	0.74	0.018	0.92	-0.000111	0.98	0.025	0.012
seq.12500.88	Q9UBT2	UBA2	10054	SUMO-activating enzyme subunit 2	-0.0566	0.48	0.0063	0.17	-0.026	0.42	-0.0563	0.72	0.084	0.7	-0.00585	0.99	0.0099	0.77	0.13	0.88	0.06	0.98	-0.521	0.016	-0.00627	0.63	-0.00232	1	-0.00409	0.83	-0.02	0.023
seq.10048.7	Q13951	CBFB	865	Core-binding factor subunit beta	-0.0452	0.36	0.002	0.28	-0.0111	0.59	-0.0452	0.44	0.0095	0.95	-0.00931	0.87	-0.00138	0.79	-0.0105	0.88	-0.00619	0.98	-0.0444	0.47	0.0011	0.69	0.017	0.7	0.000197	0.95	0.29	-0.031
seq.14078.69	P47992	XCL1	6375	Lymphotactin	0.035	0.79	-0.00509	0.26	0.046	0.47	0.026	0.79	0.03	0.92	-0.036	0.87	0.002	0.87	-0.0319	0.88	-0.0115	0.98	0.21	0.36	0.0043	0.51	0.01	0.99	0.000682	0.95	-0.083	-0.092
seq.24322.1	P29083	GTF2E1	2960	General transcription factor IIE subunit 1	-0.0509	0.43	0.0023	0.071	-0.00667	0.56	-0.054	0.28	-0.0593	0.62	0.0031	0.91	-7.94e-05	0.98	0.0033	0.94	0.00013	1	0.0023	0.98	-0.00381	0.36	-0.0188	0.35	-0.000108	0.96	0.014	0.052
seq.25307.8	Q9BV38	WDR18	57418	WD repeat-containing protein 18	-0.0399	0.42	0.000252	0.92	-0.00288	0.83	-0.0402	0.54	-0.0258	0.85	0.074	0.52	0.0057	0.64	0.074	0.61	0.072	0.97	0.13	0.12	-0.00113	0.83	0.011	0.98	0.0013	0.83	0.05	-0.034
seq.6247.9	O00241	SIRPB1	10326	Signal-regulatory protein beta-1	0.0062	0.98	-0.00864	0.0027	0.047	0.16	-0.0109	0.93	-0.0701	0.84	-0.0676	0.87	0.000556	0.94	-0.046	0.89	-0.0795	0.97	-0.000366	1	0.0027	0.73	-0.0553	0.96	-0.00075	0.93	-0.025	-0.022
seq.18202.22	P11049	CD37	951	Leukocyte antigen CD37	0.037	0.46	-0.00118	0.38	0.01	0.41	0.033	0.46	-0.00462	0.98	-0.00931	0.8	-0.000453	0.93	-0.00754	0.9	-0.00757	0.97	0.18	0.0056	0.0016	0.66	-0.0101	0.95	0.000449	0.9	-0.073	-0.051
seq.3168.8	Q9UNA0	ADAMTS5	11096	A disintegrin and metalloproteinase with thrombospondin motifs 5	0.04	0.52	-0.000407	0.78	-0.00811	0.72	0.032	0.48	0.023	0.89	0.0078	0.81	-9.41e-05	0.98	0.0057	0.91	0.0016	0.99	0.074	0.4	0.0017	0.66	0.0053	0.96	0.00018	0.94	-0.048	0.045
seq.7952.2	Q96AJ9	VTI1A	143187	Vesicle transport through interaction with t-SNAREs homolog 1A	-0.0191	0.88	0.0069	0.13	-0.0307	0.52	-0.0254	0.87	0.087	0.63	-0.0591	0.86	-0.00578	0.75	-0.0357	0.9	-0.053	0.97	-0.431	0.019	-0.00263	0.76	-0.0567	0.93	0.005	0.68	0.073	-0.039
seq.7982.10	Q9BYC8	MRPL32	64983	39S ribosomal protein L32, mitochondrial	-0.0161	0.88	-0.00112	0.57	0.0012	0.97	-0.0313	0.59	-0.0485	0.78	-0.00682	0.84	-0.000991	0.79	-0.00817	0.88	-0.00761	0.97	0.075	0.23	0.004	0.32	0.000151	1	0.000191	0.93	-0.04	-0.051
seq.19808.26	O95716	RAB3D	9545	Ras-related protein Rab-3D	-0.132	0.36	0.011	0.14	-0.0442	0.39	-0.155	0.54	0.056	0.92	-0.0382	0.8	-0.00206	0.83	-0.0337	0.86	-0.0216	0.97	-1.19	0.0058	-0.0211	0.48	0.011	0.99	0.0028	0.85	-0.039	0.081
seq.11457.53	Q14376	GALE	2582	UDP-glucose 4-epimerase	0.079	0.15	-0.000426	0.87	0.012	0.44	0.081	0.27	0.083	0.32	0.014	0.93	0.0049	0.7	0.014	0.94	0.024	0.97	0.22	0.084	0.004	0.6	-0.0677	0.15	0.000434	0.93	-0.102	-0.007
seq.17706.4	Q13522	PPP1R1A	5502	Protein phosphatase 1 regulatory subunit 1A	0.054	0.27	-0.00297	0.18	0.04	0.017	0.054	0.39	0.021	0.88	-0.00764	0.97	-0.0015	0.89	0.004	0.99	-0.00839	0.99	0.3	0.000551	0.0034	0.45	-0.131	0.089	0.0025	0.71	-0.24	0.14
seq.11245.43	P21333	FLNA	2316	Filamin-A:Calponin Homology 1	-0.0748	0.55	0.0053	0.34	-0.00742	0.82	-0.105	0.6	0.059	0.89	0.01	0.95	0.0037	0.79	0.015	0.94	-0.0317	0.97	-0.885	0.0019	-0.00772	0.65	-0.0305	0.86	-0.00225	0.74	-0.066	-0.012
seq.17152.10	P43632	KIR2DS4	3809	Killer cell immunoglobulin-like receptor 2DS4	0.015	0.75	-0.00115	0.23	0.0017	0.86	0.0089	0.81	-0.0176	0.87	-0.00982	0.79	-0.00019	0.95	-0.00322	0.95	0.0026	0.98	0.13	0.22	0.0041	0.4	0.01	0.83	0.000891	0.68	-0.128	0.005
seq.21667.57	Q01064	PDE1B	5153	Calcium/calmodulin-dependent 3',5'-cyclic nucleotide phosphodiesterase 1B	0.094	0.39	0.0012	0.64	-2.31e-05	1	0.077	0.36	0.066	0.79	0.029	0.87	0.000765	0.95	0.037	0.87	0.015	0.98	-0.0159	0.95	0.011	0.13	-0.0278	0.96	0.0014	0.87	0.011	-0.064
seq.16606.85	P15121	AKR1B1	231	Aldose reductase	-0.0134	0.88	0.0048	0.14	-0.0127	0.51	-0.0173	0.9	0.084	0.6	0.13	0.76	0.0094	0.67	0.17	0.36	0.14	0.97	-0.13	0.4	-0.00871	0.39	0.032	0.96	-0.00486	0.66	0.033	0.007
seq.16616.137	P13929	ENO3	2027	Beta-enolase	0.21	0.064	0.012	0.038	-0.0367	0.43	0.21	0.12	0.14	0.49	0.0013	0.99	-0.00227	0.78	-0.00674	0.97	0.0013	1	0.29	0.18	0.018	0.2	-0.123	0.12	0.00062	0.92	0.061	0.32
seq.16858.384	Q96D15	RCN3	57333	Reticulocalbin-3	-0.0778	0.27	0.000819	0.6	-0.0103	0.37	-0.0973	0.048	-0.134	0.13	-0.00224	0.98	0.0029	0.68	0.0025	0.99	0.0049	0.99	-0.0751	0.4	0.0023	0.61	0.013	0.89	-0.000167	0.97	-0.162	0.054
seq.8992.1	Q9UHN6	CEMIP2	23670	Transmembrane protein 2	-0.0622	0.5	0.0039	0.078	-0.0282	0.33	-0.0625	0.38	-0.0478	0.82	0.01	0.91	0.0013	0.88	0.0086	0.94	0.011	0.98	-0.191	0.41	0.0049	0.48	-0.0244	0.82	0.0013	0.81	0.027	-0.044
seq.12635.9	O14717	TRDMT1	1787	tRNA (cytosine(38)-C(5))-methyltransferase	-0.0154	0.66	0.002	0.11	-0.00586	0.47	-0.0118	0.81	0.019	0.81	0.0033	0.95	0.0018	0.67	0.0029	0.96	0.0058	0.98	-0.0311	0.81	-0.00545	0.46	-0.00304	0.98	-0.000697	0.81	0.066	0.017
seq.25245.22	Q9NPQ8	RIC8A	60626	Synembryn-A	0.011	0.91	0.0053	0.032	-0.00037	0.99	0.0037	0.98	0.11	0.18	0.061	0.8	0.0078	0.67	0.058	0.86	0.066	0.97	0.062	0.63	-0.00291	0.7	-0.0945	0.64	-0.00432	0.66	0.22	0.19
seq.5261.13	P42684	ABL2	27	Abelson tyrosine-protein kinase 2	-0.0293	0.44	0.000755	0.37	-0.00233	0.58	-0.0297	0.41	-0.0173	0.86	-0.0138	0.79	-0.000148	0.97	-0.00905	0.89	-0.00472	0.98	0.18	0.07	-3.66e-05	1	0.014	0.97	0.0021	0.75	0.12	-0.026
seq.13727.44	O43791	SPOP	8405	Speckle-type POZ protein	-0.0384	0.67	0.0013	0.55	-0.00791	0.62	-0.0365	0.64	-0.0126	0.96	0.014	0.82	0.000218	0.97	0.014	0.88	0.02	0.97	-0.00791	0.96	-0.000501	0.91	-0.0176	0.83	0.0012	0.73	-0.02	0.005
seq.21638.5	Q9H2H8	PPIL3	53938	Peptidyl-prolyl cis-trans isomerase-like 3	-0.097	0.19	-0.0015	0.74	0.016	0.48	-0.0944	0.16	-0.125	0.17	-0.00968	0.93	-8.82e-05	0.99	-0.0098	0.94	-0.0147	0.98	-0.142	0.51	0.0034	0.62	-0.0332	0.78	0.0014	0.82	-0.001	-0.06
seq.22993.9	O00626	CCL22	6367	C-C motif chemokine 22	0.13	0.061	-0.00386	0.2	0.017	0.53	0.13	0.085	0.15	0.057	0.01	0.98	0.02	0.67	0.013	0.98	-0.00446	1	0.16	0.22	-0.004	0.64	0.35	0.13	0.0063	0.81	-0.109	-0.027
seq.11494.4	O00472	ELL2	22936	RNA polymerase II elongation factor ELL2	-0.063	0.32	0.0031	0.26	0.02	0.65	-0.0642	0.44	-0.0626	0.52	0.027	0.8	-0.000512	0.94	0.025	0.84	0.019	0.97	-0.0729	0.44	0.0065	0.17	0.029	0.7	0.001	0.83	0.15	-0.069
seq.20965.18	A6NCE7	MAP1LC3B2	643246	Microtubule-associated proteins 1A/1B light chain 3 beta 2	-0.0598	0.37	0.0068	0.025	-0.0119	0.71	-0.0549	0.57	0.06	0.68	0.05	0.8	4.37e-05	1	0.06	0.77	0.05	0.97	-0.222	0.054	-0.00363	0.64	-0.11	0.46	-0.00165	0.85	0.099	-0.011
seq.5134.52	Q8TDQ0	HAVCR2	84868	Hepatitis A virus cellular receptor 2	0.047	0.38	-0.00473	0.0051	0.03	0.035	0.048	0.35	0.04	0.72	0.065	0.82	0.0022	0.85	0.081	0.71	0.084	0.97	0.1	0.48	0.0044	0.49	0.039	0.96	0.000424	0.97	-0.041	-0.006
seq.10428.1	P43631	KIR2DS2	100132285	Killer cell immunoglobulin-like receptor 2DS2	-0.0861	0.5	-0.00202	0.45	0.0074	0.8	-0.085	0.4	-0.134	0.5	0.056	0.73	0.0017	0.84	0.06	0.5	0.049	0.97	0.034	0.93	0.014	0.16	-0.048	0.74	-0.00222	0.75	-0.008	-0.136
seq.6904.14	O43300	LRRTM2	26045	Leucine-rich repeat transmembrane neuronal protein 2	-0.0108	0.88	-0.00298	0.2	0.0012	0.93	-0.00978	0.89	-0.0571	0.56	-0.0763	0.85	-0.00441	0.85	-0.0651	0.88	-0.0465	0.98	0.0019	0.99	0.0086	0.22	-0.0234	0.98	0.0077	0.56	-0.106	-0.029
seq.11670.18	Q96P66	GPR101	83550	Probable G-protein coupled receptor 101	-0.0489	0.34	0.00029	0.83	-0.00558	0.5	-0.0458	0.36	-0.0382	0.73	-0.00277	0.93	-0.00033	0.93	-0.00118	0.99	0.0027	0.98	0.24	0.14	0.0018	0.72	-0.00852	0.96	0.000521	0.89	0	-0.006
seq.12343.14	Q15057	ACAP2	23527	Arf-GAP with coiled-coil, ANK repeat and PH domain-containing protein 2	-0.0426	0.61	0.0098	0.0057	-0.0233	0.42	-0.0439	0.76	0.074	0.72	-0.0176	0.84	-0.00161	0.79	-0.0206	0.86	-0.0215	0.97	-0.177	0.098	-0.00299	0.62	0.005	0.98	-0.000151	0.97	0.1	-0.051
seq.13670.81	Q9NZK7	PLA2G2E	30814	Group IIE secretory phospholipase A2	0.044	0.7	-0.00281	0.29	0.011	0.69	0.038	0.66	-0.00767	0.98	0.012	0.87	0.000186	0.98	0.012	0.9	0.011	0.97	0.069	0.58	0.011	0.018	0.0089	0.97	-0.000253	0.96	-0.08	-0.03
seq.14633.26	Q8NFB2	TMEM185A	84548	Transmembrane protein 185A	-0.0201	0.68	-0.000893	0.74	0.0039	0.82	-0.0159	0.8	-0.0639	0.43	-0.0217	0.81	0.000259	0.96	-0.0227	0.84	-0.0243	0.97	0.24	0.041	-0.00061	0.91	-0.0132	0.96	0.0015	0.77	-0.174	-0.053
seq.14329.4	Q9BTC0	DIDO1	11083	Death-inducer obliterator 1	-0.0134	0.84	0.000702	0.87	0.014	0.7	-0.0105	0.9	0.0094	0.95	-0.00864	0.89	0.000261	0.99	-0.00462	0.97	-0.00895	0.97	0.11	0.3	-0.000464	0.92	-0.00873	0.97	0.0014	0.73	0.046	-0.045
seq.23570.87	Q9P0L1	ZKSCAN7	55888	Zinc finger protein with KRAB and SCAN domains 7	0.027	0.81	0.000417	0.69	-0.00627	0.62	-0.0172	0.78	-0.0496	0.81	-0.0091	0.79	-0.000703	0.79	-0.00697	0.87	-0.00303	0.98	0.05	0.57	-0.000401	0.93	0.011	0.82	0.000326	0.91	0.07	0.04
seq.8045.3	Q8N743	KI3L3_HUMAN	115653	Killer cell immunoglobulin-like receptor 3DL3:Cytoplasmic domain	0.068	0.39	-0.000247	0.92	0.000807	0.98	0.078	0.17	0.072	0.63	-0.038	0.91	-0.000736	0.98	-0.0197	0.95	-0.0372	0.98	0.25	0.049	0.0059	0.34	0.03	0.98	0.0049	0.69	0.016	-0.045
seq.4909.68	O00214	LGALS8	3964	Galectin-8	0.073	0.18	0.000975	0.53	-0.00401	0.75	0.07	0.088	0.066	0.43	0.0095	0.84	-0.000827	0.89	0.0086	0.9	0.0051	0.98	0.11	0.46	-0.000129	0.98	-0.0268	0.57	-0.000106	0.98	-0.02	-0.035
seq.5988.49	O43557	TNFSF14	8740	Tumor necrosis factor ligand superfamily member 14	-0.0485	0.12	-0.0012	0.39	0.0031	0.7	-0.0487	0.36	-0.0764	0.072	-0.00226	0.95	-0.000752	0.84	0.000844	0.99	0.013	0.97	0.22	0.002	-0.00184	0.65	-0.0205	0.72	0.000422	0.91	-0.179	-0.018
seq.21897.4	Q16552|Q96PD4	IL17A, IL17F	3605|112744	IL-17/IL-17F	0.057	0.38	0.001	0.58	-0.00873	0.55	0.028	0.53	0.017	0.94	0.02	0.81	0.000738	0.83	0.018	0.81	0.021	0.97	-0.0715	0.55	0.000544	0.88	-0.00278	0.97	0.000298	0.84	-0.008	0.002
seq.5097.14	Q14943	KIR3DS1	3813	Killer cell immunoglobulin-like receptor 3DS1	0.046	0.43	0.000877	0.52	-0.0151	0.19	0.035	0.49	0.02	0.9	-0.0205	0.76	-0.000949	0.84	-0.0182	0.86	-0.0189	0.97	0.045	0.48	-0.000929	0.8	-0.000487	1	-0.000122	0.97	0.13	0.016
seq.12366.16	P07320	CRYGD	1421	Gamma-crystallin D	0.046	0.36	0.000381	0.76	-0.00974	0.44	0.041	0.3	0.047	0.63	-0.0117	0.9	-0.00241	0.78	-0.0145	0.89	0.0062	0.98	0.028	0.55	0.000571	0.83	0.028	0.85	0.0011	0.87	-0.017	-0.052
seq.4128.27	O00175	CCL24	6369	C-C motif chemokine 24	0.02	0.67	-9.25e-06	1	-0.00641	0.55	0.011	0.78	-0.00405	0.98	-0.003	0.93	-0.00116	0.68	-0.00157	0.98	-0.00444	0.98	0.087	0.29	0.0012	0.77	0.0087	0.84	-0.000324	0.86	0.078	0.003
seq.18382.109	P21964	COMT	1312	Catechol O-methyltransferase	-0.0427	0.28	0.000681	0.73	0.0078	0.62	-0.0413	0.51	-0.0541	0.46	0.012	0.93	0.0059	0.67	0.019	0.89	0.014	0.98	0.086	0.38	-0.00784	0.21	-0.0485	0.66	-0.00121	0.85	-0.215	-0.036
seq.20970.14	Q9H9R9	DBNDD1	79007	Dysbindin domain-containing protein 1	0.19	0.36	0.000594	0.91	-0.00902	0.87	0.12	0.45	0.11	0.8	-0.00547	0.93	-0.00128	0.77	-0.00416	0.95	-0.0105	0.97	0.19	0.72	0.01	0.36	0.039	0.9	0.0017	0.78	-0.029	0.027
seq.11647.6	Q9ULW2	FZD10	11211	Frizzled-10:Cytoplasmic domain	-0.0547	0.25	-0.00301	0.17	0.0022	0.85	-0.0529	0.49	-0.0718	0.36	-0.0186	0.86	-0.0001	0.99	-0.018	0.88	-0.0244	0.97	0.2	0.0029	-0.00151	0.69	-0.0342	0.75	0.0028	0.56	0.15	0.046
seq.4280.47	P25787	PSMA2	5683	Proteasome subunit alpha type-2	-0.0266	0.4	0.000485	0.69	-0.00494	0.53	-0.0246	0.54	-0.0146	0.87	-0.05	0.69	-0.00434	0.64	-0.0496	0.69	-0.0705	0.97	0.17	0.0085	-0.000204	0.96	0.011	0.97	0.0019	0.77	0.29	0.13
seq.11375.49	P58012	FOXL2	668	Forkhead box protein L2	0.057	0.28	0.000176	0.92	0.015	0.48	0.057	0.17	0.041	0.72	0.029	0.69	-0.000451	0.94	0.033	0.68	0.046	0.94	0.037	0.68	0.0017	0.66	-0.0447	0.15	-0.000164	0.95	0.007	-0.09
seq.24646.47	P21549	AGXT	189	Serine--pyruvate aminotransferase	0.067	0.39	-0.000191	0.95	0.019	0.43	0.067	0.43	0.058	0.73	-0.00802	0.81	0.000614	0.84	-0.00988	0.87	-0.00835	0.97	0.29	0.19	0.0039	0.73	-0.000385	1	-0.000667	0.79	-0.046	-0.031
seq.4337.49	P02741	CRP	1401	C-reactive protein	0.21	0.31	-0.0247	0.000932	0.15	0.0034	0.22	0.34	0.057	0.94	0.56	0.61	0.065	0.29	0.6	0.26	0.53	0.97	1.2	0.005	-0.032	0.16	-0.172	0.96	-0.0487	0.13	-0.307	-0.086
seq.15472.16	Q86VZ4	LRP11	84918	Low-density lipoprotein receptor-related protein 11	0.026	0.66	-0.00261	0.13	0.019	0.21	0.024	0.61	-0.014	0.93	-0.09	0.87	-0.000444	0.99	-0.0606	0.9	-0.0165	0.99	0.09	0.31	0.000599	0.89	0.081	0.89	0.0071	0.66	-0.176	0.056
seq.7755.37	P18084	ITGB5	3693	Integrin beta-5	-0.00266	0.97	-0.000655	0.69	0.0017	0.9	-0.0127	0.78	-0.0516	0.58	-0.00521	0.84	-0.000692	0.84	0.003	0.95	0.01	0.97	0.08	0.43	-0.00212	0.65	-0.0117	0.8	0.00081	0.73	-0.081	-0.008
seq.21128.2	P24941	CDK2	1017	CDK2	0.0042	0.98	0.0061	0.17	-0.0283	0.4	0.0045	0.98	0.14	0.43	0.043	0.36	-0.0015	0.86	0.039	0.76	0.026	0.97	-0.187	0.3	-0.000271	0.98	-0.125	0.39	-0.00197	0.85	0.31	0.55
seq.22120.4	Q8TEB1	DCAF11	80344	DDB1- and CUL4-associated factor 11	-0.0467	0.41	-0.000533	0.76	0.017	0.57	-0.0465	0.37	-0.0464	0.65	-0.00384	0.88	-0.000139	0.96	-0.00793	0.88	-0.0048	0.97	0.24	0.039	0.0031	0.54	-0.00396	0.97	0.000137	0.95	0.099	0
seq.2692.74	P14555	PLA2G2A	5320	Phospholipase A2, membrane associated	-0.144	0.097	0.0014	0.73	0.0062	0.84	-0.142	0.16	-0.157	0.13	-0.029	0.89	0.0043	0.89	-0.0317	0.92	-0.0191	0.98	0.1	0.57	-0.00181	0.83	-0.0639	0.84	0.000243	0.99	-0.224	0.18
seq.3535.84	O94907	DKK1	22943	Dickkopf-related protein 1	-0.0116	0.93	0.0043	0.33	-0.0212	0.45	-0.0173	0.92	0.095	0.68	0.0022	0.98	0.0014	0.82	0.0014	0.99	-0.00934	0.98	-0.0638	0.83	-0.0127	0.44	0.015	0.95	0.0014	0.82	0.066	0.013
seq.9786.310	P46695	IER3	8870	Radiation-inducible immediate-early gene IEX-1	-0.0577	0.14	-0.000597	0.68	0.0093	0.41	-0.0578	0.21	-0.0872	0.091	-0.00676	0.94	-6.49e-05	0.99	-0.0094	0.92	-0.00232	1	0.18	0.013	-0.00144	0.72	-0.0118	0.97	0.0012	0.83	-0.05	-0.007
seq.7184.13	Q14002	CEACAM7	1087	Carcinoembryonic antigen-related cell adhesion molecule 7	-0.00246	0.98	-0.00203	0.4	0.0053	0.83	-0.0105	0.88	-0.0414	0.81	-0.0129	0.79	0.00028	0.95	-0.0174	0.81	-0.0255	0.97	0.21	0.21	0.0027	0.72	-0.014	0.87	-0.000558	0.87	-0.041	-0.023
seq.6587.6	Q96NI6	LRFN5	145581	Leucine-rich repeat and fibronectin type-III domain-containing protein 5	-0.0166	0.82	-0.00275	0.22	0.0087	0.65	-0.0151	0.85	-0.0739	0.46	-0.0211	0.85	-0.000354	0.97	-0.0199	0.88	-0.0073	0.98	0.24	0.0021	-0.00177	0.69	-0.0367	0.52	0.000701	0.86	-0.194	0.006
seq.7206.20	P09467	FBP1	2203	Fructose-1,6-bisphosphatase 1	0.043	0.77	0.0027	0.66	0.000745	0.98	0.04	0.81	0.13	0.6	0.36	0.027	0.011	0.64	0.38	0.000572	0.33	0.2	0.49	0.04	0.0018	0.91	0.19	0.61	-0.0126	0.47	0.2	0.061
seq.15503.20	O00292	LEFTY2	7044	Left-right determination factor 2	0.018	0.89	0.0028	0.32	-0.00943	0.68	0.0054	0.97	-0.0773	0.71	-0.0583	0.84	0.0072	0.73	-0.063	0.88	-0.0314	0.98	0.0022	0.99	0.01	0.34	0.2	0.37	-0.00285	0.89	-0.069	0.041
seq.17829.2	Q9BQ50	TREX2	11219	Three prime repair exonuclease 2	0.068	0.58	-0.000636	0.75	0.02	0.44	0.052	0.49	0.026	0.94	-0.0051	0.91	0.0013	0.81	-0.00399	0.95	-0.00942	0.97	0.057	0.73	0.008	0.3	0.013	0.74	0.0005	0.82	-0.015	-0.064
seq.8485.7	Q14145	KEAP1	9817	Kelch-like ECH-associated protein 1	-0.0761	0.38	0.002	0.2	-0.00918	0.66	-0.0767	0.18	-0.0703	0.69	0.018	0.8	0.000424	0.94	0.017	0.85	0.016	0.97	-0.195	0.071	0.0015	0.67	-0.00132	1	-0.000789	0.82	0.013	0.031
seq.11232.46	P20061	TCN1	6947	Transcobalamin-1	-0.0606	0.21	-0.00202	0.21	0.011	0.42	-0.0606	0.29	-0.0785	0.22	-0.0204	0.83	-0.000639	0.93	-0.0206	0.88	-0.013	0.97	-0.0189	0.87	0.0074	0.18	-0.00603	0.98	0.000776	0.83	0.18	-0.034
seq.18932.84	Q9HAN9	NMNAT1	64802	Nicotinamide/nicotinic acid mononucleotide adenylyltransferase 1	-0.00587	0.97	0.000984	0.57	-0.0083	0.72	-0.0544	0.49	-0.0705	0.78	-0.0145	0.86	-0.000383	0.95	-0.0185	0.86	-0.00959	0.97	0.082	0.68	0.011	0.2	-0.0351	0.55	-0.000102	0.98	0.037	-0.081
seq.19159.9	Q9HCU8	POLD4	57804	DNA polymerase delta subunit 4	0.11	0.14	-0.000461	0.8	0.0081	0.69	0.11	0.027	0.11	0.24	0.0018	0.97	0.000607	0.88	-4.9e-05	1	-0.00457	0.98	0.089	0.54	0.0035	0.49	0.0011	1	-5.3e-05	0.98	-0.037	-0.019
seq.20987.21	O95475	SIX6	4990	Homeobox protein SIX6	-0.0341	0.33	0.0036	0.0017	-0.0121	0.21	-0.0328	0.49	-0.00343	0.98	-0.00255	0.95	-0.0012	0.78	-0.00519	0.93	-0.00779	0.97	-0.0741	0.6	-5.19e-05	0.99	0.0055	0.97	-0.000309	0.92	0.12	-0.029
seq.3166.92	P20138	CD33	945	Myeloid cell surface antigen CD33	0.029	0.88	-0.00252	0.37	0.035	0.19	0.0014	0.99	-0.0522	0.89	0.02	0.97	0.0022	0.84	0.05	0.89	0.044	0.98	0.13	0.56	0.015	0.086	0.051	0.97	0.000145	0.99	-0.029	0.017
seq.4876.32	P00740	F9	2158	Coagulation factor IX	0.041	0.21	-0.00425	9.81e-05	0.024	0.011	0.043	0.23	0.032	0.64	0.032	0.93	0.019	0.64	0.06	0.88	0.06	0.97	0.098	0.11	-0.0026	0.41	0.031	0.97	-0.00411	0.79	-0.218	-0.089
seq.22842.85	Q9UC07	ZNF69	7620	Zinc finger protein 69	0.079	0.16	-0.00141	0.23	-0.000241	0.99	0.074	0.055	0.064	0.49	-0.00492	0.9	0.000519	0.9	0.000305	1	0.014	0.97	0.23	0.045	0.0015	0.84	-0.0141	0.89	0.001	0.81	-0.022	0.02
seq.11696.7	P29373	CRABP2	1382	Cellular retinoic acid-binding protein 2	0.057	0.48	-0.00585	0.06	0.044	0.077	0.057	0.56	0.000985	1	0.031	0.95	0.0049	0.85	0.036	0.94	0.047	0.98	0.14	0.36	0.0069	0.48	-0.25	0.093	0.000762	0.97	-0.167	0.27
seq.10046.55	Q13490	BIRC2	329	Baculoviral IAP repeat-containing protein 2	-0.045	0.5	0.0058	0.0086	-0.028	0.23	-0.0447	0.55	-0.00274	0.99	-0.0346	0.86	-0.0017	0.8	-0.00928	0.96	-0.019	0.98	-0.0181	0.94	-0.00335	0.63	-0.0192	0.98	-0.00173	0.75	0.053	0.001
seq.18947.3	Q96PB8	LRRC3B	116135	Leucine-rich repeat-containing protein 3B	0.023	0.81	0.000941	0.75	-0.00975	0.76	0.024	0.72	0.023	0.92	-0.0607	0.79	-0.000542	0.96	-0.0583	0.75	-0.0372	0.97	-0.207	0.21	0.0038	0.54	0.029	0.89	0.0028	0.65	-0.104	0.025
seq.23301.2	P35548	MSX2	4488	MSX-2	0.02	0.71	-0.00142	0.22	-0.00383	0.82	0.015	0.71	0.0046	0.98	0.0065	0.85	0.000117	0.98	0.013	0.86	0.0035	0.98	0.069	0.61	0.0046	0.48	0.013	0.87	-0.000495	0.89	-0.007	-0.032
seq.13942.140	Q96BD6	SPSB1	80176	SPRY domain-containing SOCS box protein 1	-0.00947	0.82	0.000766	0.64	-0.00178	0.84	-0.0103	0.82	-0.00165	0.99	0.0043	0.95	0.000232	0.99	0.0049	0.97	0.015	0.97	0.19	0.014	0.000464	0.92	0.0083	0.96	1.38e-05	1	0.036	0.011
seq.7038.45	Q92187	ST8SIA4	7903	CMP-N-acetylneuraminate-poly-alpha-2,8-sialyltransferase	0.11	0.33	-0.00183	0.76	0.018	0.76	0.1	0.33	0.083	0.72	-0.00343	0.98	-1.48e-05	1	-0.0049	0.98	0.0068	0.99	0.041	0.91	0.0049	0.69	-0.0443	0.83	0.000316	0.97	-0.051	-0.047
seq.15514.26	P06276	BCHE	590	Cholinesterase	-0.0519	0.35	0.0069	0.000289	-0.0646	0.000859	-0.0561	0.34	-0.0551	0.54	0.039	0.88	0.000777	0.96	0.05	0.87	0.068	0.97	0.0024	0.99	0.0075	0.098	-0.0238	0.97	0.0038	0.73	0.054	0.009
seq.21681.10	Q9UKQ2	ADAM28	10863	ADAM 28	0.038	0.61	0.000884	0.52	-0.000135	0.99	0.035	0.5	0.033	0.84	-0.00367	0.97	-0.00131	0.81	-0.00684	0.95	-0.00378	0.99	-0.0504	0.67	0.0048	0.41	-0.00578	0.98	-0.00072	0.86	0.031	-0.039
seq.8828.21	Q6NXG1	ESRP1	54845	Epithelial splicing regulatory protein 1	0.023	0.41	0.000644	0.37	-0.00707	0.32	0.021	0.43	0.017	0.79	-0.00825	0.79	-0.000219	0.94	-0.00866	0.86	-0.00366	0.98	0.034	0.38	0.000645	0.79	0.012	0.76	-0.00039	0.85	0.05	-0.02
seq.9313.27	P23435	CBLN1	869	Cerebellin-1	0.071	0.46	0.0033	0.05	-0.0315	0.069	0.023	0.73	0.013	0.96	-0.187	0.74	-0.00791	0.79	-0.192	0.5	-0.12	0.97	-0.156	0.35	0.0044	0.46	0.13	0.79	0.0075	0.6	0.05	0.011
seq.11184.51	P10645	CHGA	1113	Chromogranin-A	0.11	0.33	-0.00392	0.4	0.018	0.64	0.11	0.37	0.074	0.78	-0.13	0.82	-0.00852	0.83	-0.117	0.86	-0.0856	0.97	0.062	0.8	0.0035	0.75	0.3	0.2	0.0079	0.66	-0.097	-0.11
seq.7192.37	Q8IU57	IFNLR1	163702	Interferon lambda receptor 1	0.012	0.79	-0.000277	0.89	0.001	0.96	0.012	0.79	-0.0233	0.82	-0.0541	0.52	-0.00179	0.74	-0.0576	0.15	-0.0405	0.97	0.031	0.69	0.0061	0.16	0.025	0.75	0.000804	0.86	-0.133	-0.017
seq.11401.181	Q9NTX7	RNF146	81847	E3 ubiquitin-protein ligase RNF146	-0.00753	0.89	0.000964	0.39	-0.00177	0.91	-0.00751	0.86	-0.00371	0.98	0.017	0.68	-0.000406	0.94	0.016	0.81	0.022	0.88	0.064	0.24	0.0037	0.29	-0.0107	0.9	0.000611	0.83	0.14	-0.034
seq.3505.6	P01374|Q06643	LTA, LTB	4049|4050	Lymphotoxin alpha1:beta2	0.03	0.48	0.0017	0.26	-0.0142	0.38	0.031	0.54	0.021	0.85	0.05	0.76	0.0011	0.94	0.05	0.71	0.042	0.97	-0.0774	0.49	0.0092	0.12	0.035	0.88	0.0015	0.87	-0.093	-0.062
seq.21138.2	Q86SE8	NPM2	10361	Nucleoplasmin-2	0.054	0.23	0.000345	0.76	0.000422	0.97	0.048	0.17	0.041	0.59	-0.00409	0.96	0.0016	0.78	-0.00163	0.99	-0.000213	1	0.13	0.09	0.0035	0.44	0.006	0.98	-1.02e-06	1	-0.006	-0.015
seq.8318.13	Q7Z699	SPRED1	161742	Sprouty-related, EVH1 domain-containing protein 1	0.027	0.7	-0.001	0.76	-0.00489	0.82	0.027	0.75	-0.0249	0.88	-0.0058	0.87	-0.0016	0.7	-0.00258	0.96	0.005	0.98	0.13	0.054	0.0038	0.41	-0.0131	0.74	0.000425	0.85	0.074	-0.04
seq.22506.25	P61599	NAA20	51126	N-acetyltransferase 5	-0.0478	0.73	0.0037	0.11	-0.0144	0.45	-0.0204	0.82	0.018	0.96	0.014	0.76	-0.000715	0.85	0.014	0.84	0.019	0.97	-0.129	0.61	-0.0026	0.67	0.0049	0.99	0.0022	0.68	0.025	-0.052
seq.5981.6	P0DPI2	GATD3A	8209	ES1 protein homolog, mitochondrial	0.042	0.49	-1.45e-05	0.99	0.000802	0.96	0.033	0.51	0.0021	0.99	0.0016	0.98	-0.0006	0.94	0.00094	0.99	-0.0143	0.97	0.057	0.58	0.0021	0.64	0.015	0.93	-0.00105	0.81	-0.083	0.037
seq.22779.75	Q147U7	SMCO1	255798	Single-pass membrane and coiled-coil domain-containing protein 1	0.038	0.37	0.000659	0.51	-0.0116	0.069	0.029	0.43	0.026	0.8	-0.00664	0.82	-6.81e-05	0.98	-0.00596	0.88	-0.00179	0.98	-0.146	0.072	-0.000984	0.72	0.0014	0.99	0.000113	0.94	0.099	-0.014
seq.25093.96	Q8TAA9	VANGL1	81839	Vang-like protein 1	0.06	0.47	-0.000771	0.74	-0.00151	0.94	0.04	0.53	0.016	0.95	-0.0102	0.81	-0.00146	0.72	-0.00919	0.88	-0.0124	0.97	0.044	0.71	0.0022	0.65	-0.013	0.69	-0.000893	0.66	0.078	0.001
seq.22844.4	Q19AV6	ZSWIM7	125150	Zinc finger SWIM domain-containing protein 7	0.11	0.18	-0.00102	0.64	0.0016	0.95	0.09	0.096	0.063	0.72	0.026	0.69	0.0011	0.83	0.025	0.65	0.019	0.97	-0.0491	0.61	0.0012	0.78	-0.0146	0.82	-0.000786	0.81	-0.004	0.047
seq.9941.70	Q9Y5F3	PCDHB1	29930	Protocadherin beta-1	-0.00673	0.86	-0.00207	0.33	0.0068	0.49	-0.00608	0.88	-0.053	0.23	-0.0102	0.8	-0.000583	0.85	-0.0108	0.86	-0.0139	0.97	0.2	0.014	0.000937	0.82	-0.000475	1	0.00024	0.94	-0.076	-0.037
seq.21144.160	O00141	SGK1	6446	Serine/threonine-protein kinase Sgk1	-0.0406	0.16	0.0011	0.22	0.000734	0.94	-0.0404	0.22	-0.0373	0.42	-0.00932	0.82	0.000132	0.98	-0.015	0.85	-0.00909	0.97	0.11	0.017	0.000554	0.85	0.0044	0.98	-0.000407	0.89	0.1	-0.002
seq.10530.8	P28072	PSMB6	5694	Proteasome subunit beta type-6	0.032	0.36	-0.000427	0.71	-0.00193	0.83	0.031	0.43	0.017	0.85	-0.00572	0.86	-0.00106	0.73	-0.00202	0.97	0.000705	1	0.077	0.39	0.001	0.73	-0.00663	0.96	0.001	0.68	0.05	0.13
seq.14036.116	O75970	MPDZ	8777	Multiple PDZ domain protein	-0.0552	0.51	-0.00204	0.25	0.011	0.52	-0.0732	0.2	-0.0987	0.42	-0.0191	0.52	-0.00051	0.87	-0.0208	0.63	-0.0236	0.97	-0.0361	0.83	0.0026	0.65	0.017	0.78	-8.65e-05	0.98	-0.011	0.027
seq.21536.65	Q8WVH0	CPLX3	594855	Complexin-3	-0.0721	0.25	-0.00244	0.1	0.00063	0.97	-0.0712	0.2	-0.0535	0.67	-0.0535	0.81	0.0018	0.9	-0.045	0.86	-0.0311	0.97	0.081	0.48	0.0047	0.41	-0.0261	0.88	0.0011	0.84	0.063	-0.01
seq.9838.4	Q15797	SMAD1	4086	Mothers against decapentaplegic homolog 1	-0.0599	0.48	0.0079	0.053	-0.0208	0.6	-0.0559	0.66	0.059	0.78	0.000283	0.99	0.000207	0.94	0.0066	0.89	0.0082	0.97	-0.249	0.18	-0.0127	0.34	-0.00168	1	-0.000865	0.75	-0.037	0.056
seq.8762.38	P32970	CD70	970	CD70 antigen	0.028	0.36	0.0011	0.34	-0.0073	0.44	0.026	0.43	0.013	0.88	-0.00157	0.96	0.000458	0.87	0.002	0.96	0.0043	0.97	0.081	0.07	-0.000625	0.84	-6.64e-05	1	0.0012	0.46	0.082	0.065
seq.13453.2	O75394	MRPL33	9553	39S ribosomal protein L33, mitochondrial	-0.102	0.18	0.0011	0.59	-0.0119	0.45	-0.105	0.13	-0.0983	0.46	0.0085	0.82	0.0015	0.68	0.0085	0.88	0.0043	0.98	0.16	0.11	0.0015	0.75	0.0079	0.86	-0.000253	0.91	0.027	-0.064
seq.2878.66	P07947	YES1	7525	Tyrosine-protein kinase Yes	-0.00781	0.92	0.0042	0.18	-0.00755	0.76	0.0018	0.99	0.05	0.73	0.025	0.74	0.0012	0.88	0.021	0.84	0.019	0.97	0.026	0.87	-0.00791	0.25	-0.0124	0.89	-0.000241	0.95	0.064	0.017
seq.8463.2	P08294	SOD3	6649	Extracellular superoxide dismutase [Cu-Zn]	-0.138	0.14	0.0032	0.094	-0.0218	0.24	-0.15	0.0064	-0.169	0.11	0.0022	0.98	0.0013	0.7	0.0018	0.99	-0.00121	1	-0.127	0.46	0.0059	0.41	-0.0295	0.53	9.02e-05	0.98	0.024	-0.043
seq.8699.43	Q9NZV1	CRIM1	51232	Cysteine-rich motor neuron 1 protein:Cytoplasmic domain	-0.000492	1	0.000586	0.68	-0.00536	0.56	-0.000198	1	0.024	0.9	-0.00977	0.93	-0.00176	0.88	-0.00217	0.99	-0.00383	0.99	0.19	0.023	0.000795	0.89	-0.00631	1	0.0045	0.66	0.1	-0.016
seq.12625.138	Q8IXQ5	KLHL7	55975	Kelch-like protein 7	-0.0397	0.42	0.0019	0.23	-0.00435	0.7	-0.0398	0.48	-0.0107	0.95	0.0016	0.98	-1.26e-05	1	0.0043	0.97	0.0048	0.98	0.11	0.33	0.00018	0.97	-0.00564	0.99	0.0013	0.81	0.013	-0.052
seq.21834.8	Q96H20	SNF8	11267	Vacuolar-sorting protein SNF8	-0.0418	0.36	-0.000228	0.84	-0.00038	0.96	-0.0422	0.34	-0.0522	0.45	-0.0335	0.81	-0.00122	0.9	-0.0327	0.86	-0.0209	0.97	0.2	0.0047	-0.00245	0.59	0.027	0.97	0.0037	0.79	0.081	-0.059
seq.7231.37	Q6ZMR5	TMPRSS11A	339967	Transmembrane protease serine 11A	0.015	0.8	0.000245	0.84	-0.00131	0.9	0.012	0.78	-0.0113	0.94	-0.0189	0.63	-0.000631	0.89	-0.0214	0.76	-0.0283	0.97	0.066	0.29	-0.000514	0.9	0.0065	0.95	-7.38e-05	0.98	0.03	-0.046
seq.21206.218	O00165	HAX1	10456	HCLS1-associated protein X-1	-0.0718	0.2	0.004	0.14	0.0022	0.92	-0.0584	0.53	-0.00728	0.97	-0.00038	1	0.000198	0.99	-0.000276	1	0.0015	1	-0.0409	0.61	-0.00257	0.6	-0.00759	1	-0.00272	0.82	0.022	-0.01
seq.23686.44	Q69YN2	CWF19L1	55280	CWF19-like protein 1	-0.0198	0.89	-0.00117	0.73	0.0028	0.93	-0.0145	0.92	0.095	0.61	0.051	0.7	0.0012	0.86	0.051	0.76	0.048	0.97	0.067	0.61	-0.00225	0.76	-0.0447	0.69	0.000259	0.97	0.32	0.096
seq.5605.77	O00587	MFNG	4242	Beta-1,3-N-acetylglucosaminyltransferase manic fringe	-0.101	0.2	-3.6e-05	0.99	-0.00487	0.78	-0.107	0.042	-0.102	0.39	-0.0108	0.95	0.0021	0.84	0.000111	1	-0.0238	0.97	-0.0771	0.71	0.0085	0.34	0.14	0.19	-0.00213	0.83	-0.002	-0.096
seq.17746.77	Q9Y3D6	FIS1	51024	Mitochondrial fission 1 protein	-0.0284	0.73	0.0075	0.04	-0.0172	0.44	-0.0216	0.87	0.087	0.59	-0.0362	0.83	0.0011	0.93	-0.0216	0.89	-0.0281	0.97	-0.0587	0.73	-0.00865	0.4	-0.0023	1	0.000799	0.88	0.1	-0.017
seq.21732.78	Q7Z7E8	UBE2Q1	55585	Ubiquitin-conjugating enzyme E2 Q1	0.045	0.55	-0.00105	0.63	-0.0058	0.68	0.028	0.61	0.012	0.95	0.0026	0.95	-0.000423	0.93	0.0023	0.97	0.0017	0.99	0.0036	0.99	0.0055	0.42	-0.0254	0.63	0.001	0.77	-0.036	-0.059
seq.9050.170	Q9BUV0	RSRP1	57035	Arginine/serine-rich protein 1	0.03	0.22	0.000871	0.26	-0.00765	0.13	0.028	0.27	0.021	0.72	0.0011	0.96	0.00077	0.83	-0.000313	0.99	-0.0083	0.97	0.046	0.61	-0.00676	0.23	0.0012	1	-0.000657	0.77	0.029	0.018
seq.12507.16	Q96DU7	ITPKC	80271	Inositol-trisphosphate 3-kinase C	0.045	0.52	-4.98e-05	0.98	0.0026	0.87	0.042	0.4	0.036	0.81	0.009	0.82	0.000487	0.92	0.0043	0.94	-0.000269	1	0.14	0.16	0.0047	0.39	0.012	0.72	-0.000259	0.91	-0.049	0.011
seq.11094.104	Q05315	CLC	1178	Galectin-10	0.039	0.7	-8.35e-06	1	-0.00241	0.88	0.0073	0.92	-0.0155	0.95	0.0076	0.87	-0.00079	0.91	0.011	0.9	0.0039	0.98	0.14	0.11	-0.00228	0.6	-0.0292	0.83	0.0011	0.81	0.12	0
seq.8070.88	P78352	DLG4	1742	Disks large homolog 4	-0.0671	0.53	0.011	0.017	-0.0265	0.38	-0.0712	0.62	0.081	0.76	0.077	0.6	-0.00161	0.85	0.08	0.24	0.07	0.97	-0.469	0.014	-0.00687	0.59	-0.0617	0.66	-6.82e-06	1	0.006	-0.036
seq.22071.38	Q9H765	ASB8	140461	Ankyrin repeat and SOCS box protein 8	0.014	0.84	-0.00165	0.47	0.000227	0.99	0.0052	0.93	-0.0312	0.81	-0.0179	0.7	-0.000696	0.9	-0.0171	0.8	-0.0181	0.97	0.091	0.2	0.0018	0.63	-0.00371	0.97	-0.000363	0.87	-0.116	-0.069
seq.21903.6	P20701|P05107	ITGAL, ITGB2	3683|3689	Integrin alpha L beta 2	0.034	0.33	0.001	0.38	-0.00505	0.51	0.033	0.4	0.035	0.59	0.005	0.86	-0.000261	0.94	0.0067	0.89	-0.00533	0.97	-0.0636	0.33	-0.000124	0.97	0.0099	0.83	-0.000527	0.83	0.021	-0.046
seq.16614.27	Q2MKA7	RSPO1	284654	R-spondin-1	-0.00137	0.99	-0.00507	0.012	0.038	0.14	-0.00743	0.93	-0.0396	0.86	-0.137	0.42	-0.0034	0.68	-0.124	0.069	-0.117	0.9	0.052	0.71	0.0033	0.6	0.035	0.88	0.004	0.43	-0.078	-0.016
seq.18935.14	O60602	TLR5	7100	Toll-like receptor 5	0.11	0.19	-0.00186	0.52	0.0039	0.84	0.11	0.25	0.074	0.64	-0.0631	0.83	0.007	0.7	-0.058	0.88	-0.0301	0.98	0.12	0.31	0.0033	0.62	0.24	0.1	-0.00105	0.96	-0.227	-0.044
seq.8336.267	Q8IYS0	GRAMD1C	54762	GRAM domain-containing protein 1C	0.026	0.46	0.000261	0.8	-0.00637	0.43	0.023	0.5	0.017	0.86	-0.0113	0.79	-0.000374	0.92	-0.00825	0.88	-0.00979	0.97	-0.0468	0.64	0.0014	0.68	0.0072	0.97	0.000996	0.82	0.028	-0.021
seq.4557.61	Q8IZU9	KIRREL3	84623	Kin of IRRE-like protein 3	-0.0406	0.36	0.0017	0.0047	-0.0105	0.0034	-0.0607	0.027	-0.0567	0.43	-0.086	0.8	-0.00252	0.86	-0.0801	0.75	-0.0788	0.97	0.03	0.48	0.0011	0.63	-0.0329	0.96	0.0039	0.68	0.039	0.002
seq.9957.9	Q9Y508	RNF114	55905	E3 ubiquitin-protein ligase RNF114	4.93e-05	1	0.000552	0.72	-0.00026	0.98	-0.0213	0.67	-0.0356	0.83	0.03	0.8	0.000586	0.94	0.028	0.82	0.015	0.97	0.061	0.64	-0.000788	0.87	-0.114	0.012	-0.000971	0.82	-0.084	0.2
seq.20073.22	P01116	KRAS	3845	GTPase KRas	-0.0232	0.75	-0.00148	0.6	-0.0132	0.36	-0.0271	0.77	0.011	0.96	-0.00351	0.98	0.0045	0.81	0.012	0.98	0.023	0.98	-0.0556	0.74	0.013	0.077	-0.0925	0.55	0.0034	0.75	0.37	0.066
seq.11162.37	Q9NQ60	EQTN	54586	Equatorin	0.025	0.88	-0.00284	0.42	0.022	0.55	0.032	0.75	0.014	0.97	0.014	0.84	0.0039	0.67	0.019	0.88	0.021	0.97	-0.0957	0.71	0.000121	0.99	-0.015	0.93	0.0016	0.73	-0.027	-0.013
seq.24244.81	Q96NA2	RILP	83547	Rab-interacting lysosomal protein	-0.039	0.77	0.0037	0.51	-0.0107	0.74	-0.046	0.82	0.089	0.78	0.0068	0.94	-0.00172	0.86	0.016	0.91	0.0085	0.98	-0.0868	0.76	-0.00651	0.67	-0.202	0.12	0.000252	0.98	0.17	0.4
seq.19153.53	Q15777	MPPED2	744	Metallophosphoesterase MPPED2	0.014	0.66	0.001	0.17	-0.00745	0.41	0.014	0.62	0.0099	0.9	-0.00174	0.95	-0.000674	0.85	-0.0038	0.95	-0.00579	0.97	0.049	0.29	-0.00135	0.65	-0.00372	0.98	0.000205	0.94	-0.058	-0.074
seq.11152.46	Q9UKR3	KLK13	26085	Kallikrein-13	-0.0456	0.67	-0.000171	0.97	0.018	0.52	-0.0497	0.6	-0.109	0.48	-0.0289	0.9	0.0082	0.71	-0.0282	0.91	0.0014	1	-0.0507	0.83	0.014	0.26	-0.0328	0.95	0.0028	0.83	-0.162	-0.018
seq.12521.3	P42773	CDKN2C	1031	Cyclin-dependent kinase 4 inhibitor C	-0.045	0.21	0.000152	0.92	0.003	0.67	-0.0427	0.39	-0.0668	0.19	-0.0139	0.83	0.0014	0.8	-0.0144	0.88	-0.0291	0.97	0.089	0.15	0.000533	0.9	0.018	0.9	-0.00215	0.66	-0.016	-0.049
seq.14286.2	O95644	NFATC1	4772	Nuclear factor of activated T-cells, cytoplasmic 1	-0.0736	0.062	-0.000583	0.67	0.0031	0.71	-0.0725	0.1	-0.0877	0.066	0.0075	0.89	0.000169	0.98	0.017	0.88	0.023	0.97	0.2	0.0081	-0.00206	0.59	-0.032	0.68	0.0011	0.82	-0.042	0.012
seq.21436.56	Q8WYN0	ATG4A	115201	Cysteine protease ATG4A	-0.0151	0.84	0.005	0.13	-0.00936	0.63	-0.0123	0.92	0.065	0.68	-0.00576	0.93	-9.92e-07	1	-0.00196	0.99	-0.00882	0.97	0.14	0.51	0.0058	0.58	-0.0563	0.31	-2.27e-06	1	0.32	0.17
seq.14175.78	Q9UJQ7	SCP2D1	140856	SCP2 sterol-binding domain-containing protein 1	-0.0451	0.7	-0.00223	0.3	0.015	0.48	-0.0662	0.45	-0.113	0.49	-0.0285	0.84	0.0091	0.7	-0.0249	0.91	-0.047	0.97	0.25	0.15	0.0022	0.77	0.0048	1	-0.00239	0.71	-0.128	-0.107
seq.13073.14	P39687	ANP32A	8125	Acidic leucine-rich nuclear phosphoprotein 32 family member A	-0.0348	0.2	6.03e-05	0.97	0.0055	0.54	-0.0294	0.5	-0.0206	0.76	-0.00655	0.9	-0.000502	0.92	-0.00665	0.93	-0.0244	0.97	0.083	0.14	4.12e-05	0.99	0.012	0.93	-0.0012	0.75	0.14	-0.057
seq.18878.15	O60565	GREM1	26585	Gremlin-1	0.0063	0.92	-0.00113	0.44	-0.00318	0.85	0.0078	0.87	-0.0145	0.92	-0.0165	0.8	-0.00113	0.81	-0.017	0.81	-0.0172	0.97	-0.126	0.46	-0.000313	0.95	0.0056	0.98	0.0017	0.64	-0.132	0.045
seq.20982.29	Q9BV90	SNRNP25	79622	U11/U12 small nuclear ribonucleoprotein 25 kDa protein	0.024	0.75	0.000703	0.76	-0.0026	0.89	0.024	0.76	0.094	0.32	0.032	0.77	0.0011	0.89	0.032	0.78	0.023	0.97	0.16	0.26	2.51e-05	1	-0.0225	0.83	-0.000551	0.92	0.29	-0.043
seq.23031.6	Q8IXJ6	SIRT2	22933	NAD-dependent protein deacetylase sirtuin-2	-0.0184	0.87	0.0087	0.047	-0.0337	0.28	-0.0244	0.88	0.076	0.76	0.017	0.8	0.000486	0.93	0.017	0.86	0.029	0.97	-0.11	0.39	-0.00372	0.63	-0.0206	0.67	0.000855	0.79	0.082	-0.012
seq.5023.23	P30566	ADSL	158	Adenylosuccinate lyase	-0.0286	0.77	0.0087	0.096	-0.0284	0.26	-0.0217	0.91	0.028	0.94	0.098	0.57	-0.00545	0.77	0.098	0.67	0.07	0.97	0.029	0.92	0.011	0.49	-0.288	0.054	-0.000717	0.96	0.22	0.65
seq.7871.16	Q24JP5	TMEM132A	54972	Transmembrane protein 132A	0.019	0.8	-0.00086	0.73	-0.00694	0.71	0.019	0.79	-0.0139	0.95	-0.0533	0.86	-0.00418	0.83	-0.0439	0.88	-0.0254	0.98	0.000697	1	0.0071	0.27	-0.0588	0.87	0.0055	0.68	0.075	-0.021
seq.25057.2	O43707	ACTN4	81	Alpha-actinin-4	-0.0504	0.48	0.0064	0.081	-0.0123	0.53	-0.0432	0.73	0.045	0.83	-0.00324	0.95	0.000317	0.95	-0.00134	0.99	0.0085	0.97	-0.165	0.31	-0.00973	0.38	-0.00605	0.98	-4.32e-05	0.99	-0.034	-0.029
seq.7766.25	Q12836	ZP4	57829	Zona pellucida sperm-binding protein 4	-0.00272	0.95	0.0026	0.071	-0.00153	0.87	-0.00155	0.98	0.032	0.62	0.011	0.92	-0.000644	0.93	0.014	0.9	0.0051	0.99	0.044	0.46	-0.00272	0.48	0.034	0.57	-0.00156	0.73	0.12	-0.031
seq.13933.276	Q13506	NAB1	4664	NGFI-A-binding protein 1	-0.0257	0.72	0.0015	0.53	0.0064	0.67	-0.0306	0.71	-0.0191	0.93	-0.00828	0.9	0.0014	0.78	-0.00875	0.91	-0.0115	0.97	0.32	0.03	-0.0049	0.63	-0.00707	0.98	-0.000515	0.92	0.087	0.014
seq.20447.11	Q8IUE0	TGIF2LY	90655	Homeobox protein TGIF2LY	0.028	0.49	0.000998	0.49	-0.00356	0.63	0.026	0.52	-0.00217	0.99	0.0068	0.81	0.000582	0.81	0.0095	0.86	0.005	0.97	0.18	0.35	0.0062	0.54	0.014	0.62	0.000271	0.9	0.08	0.058
seq.8467.9	P08476|P09529	INHBA, INHBB	3624|3625	Inhibin beta A chain:Inhibin beta B chain heterodimer	0.036	0.47	-0.00178	0.26	0.009	0.6	0.034	0.47	0.0051	0.97	0.012	0.95	0.000261	0.98	0.016	0.91	0.02	0.97	0.0042	0.97	-0.000792	0.88	-0.101	0.36	-0.00302	0.73	-0.079	-0.07
seq.17475.18	Q96KB5	PBK	55872	Lymphokine-activated killer T-cell-originated protein kinase	-0.00924	0.83	-0.000892	0.52	0.012	0.38	-0.00839	0.85	-0.0437	0.45	0.0011	0.98	0.000557	0.86	-0.00044	0.99	-0.0056	0.97	0.15	0.0098	-0.000412	0.91	0.0049	0.98	-0.000463	0.9	-0.13	-0.062
seq.19265.9	P17987	TCP1	6950	T-complex protein 1 subunit alpha	-0.0509	0.71	0.012	0.086	-0.0225	0.54	-0.0485	0.83	0.15	0.54	0.007	0.97	-0.00295	0.77	0.013	0.95	-0.0079	0.99	-0.281	0.37	-0.0181	0.41	-0.0482	0.81	-0.00248	0.76	0.15	0.3
seq.3447.64	P10145	CXCL8	3576	Interleukin-8	-0.00874	0.91	-0.00256	0.3	0.013	0.52	-0.00873	0.94	0.042	0.74	0.042	0.92	0.019	0.18	0.068	0.88	0.054	0.97	0.19	0.0047	-0.00339	0.42	-0.0691	0.84	-0.00387	0.79	0.27	-0.019
seq.4163.5	P0C0S5	H2AZ1	3015	Histone H2A.z	0.05	0.31	-0.00154	0.36	0.0026	0.84	0.05	0.42	0.053	0.53	-0.0126	0.8	-0.00135	0.69	-0.0124	0.86	-0.0223	0.97	0.091	0.37	0.0011	0.85	-0.0123	0.64	-4.76e-05	0.98	0.25	0.023
seq.7808.5	O94923	GLCE	26035	D-glucuronyl C5-epimerase	-0.0194	0.76	0.0029	0.057	-0.0131	0.33	-0.0197	0.73	0.028	0.82	-0.126	0.45	-0.000564	0.96	-0.115	0.15	-0.0959	0.97	-0.105	0.28	-0.00334	0.53	-0.113	0.26	0.0013	0.89	0.087	-0.021
seq.12730.3	O14777	NDC80	10403	Kinetochore protein NDC80 homolog	-0.0132	0.73	0.0029	0.12	-0.00441	0.71	-0.00641	0.93	0.034	0.64	-0.00156	0.98	-0.00142	0.79	-0.00122	0.99	0.000742	1	0.06	0.46	-0.00694	0.17	0.034	0.62	-0.00171	0.69	0.083	-0.111
seq.15365.41	O60242	ADGRB3	577	Adhesion G protein-coupled receptor B3	-0.000879	0.98	-0.000254	0.81	-0.000441	0.95	-0.000561	0.99	-0.0222	0.75	-0.0906	0.8	-0.00549	0.78	-0.0896	0.78	-0.0536	0.97	0.11	0.027	0.0037	0.3	0.077	0.83	0.0058	0.55	0.01	-0.004
seq.23289.25	Q92886	NEUROG1	4762	Neurogenin-1	-0.0426	0.37	0.0015	0.22	-0.00611	0.62	-0.0393	0.36	-0.036	0.72	0.041	0.73	-0.0018	0.85	0.041	0.72	0.03	0.97	0.1	0.23	0.0035	0.3	0.021	0.77	-0.000506	0.91	0.049	-0.02
seq.22385.2	Q2TAK8	PWWP3A	84939	PWWP domain-containing protein MUM1	-0.0273	0.8	0.0053	0.12	-0.0167	0.46	-0.022	0.81	0.053	0.79	0.047	0.72	0.0024	0.78	0.046	0.7	0.042	0.97	-0.0951	0.42	-0.00352	0.54	0.03	0.71	-0.00156	0.75	0.11	-0.026
seq.13470.43	Q03431	PTH1R	5745	Parathyroid hormone/parathyroid hormone-related peptide receptor	-0.0753	0.27	0.0016	0.16	-0.00714	0.28	-0.0784	0.063	-0.0852	0.43	-0.0179	0.58	0.0012	0.73	-0.0181	0.78	-0.0279	0.88	0.046	0.66	-0.00187	0.67	-0.00641	0.96	0.000288	0.92	0.11	-0.032
seq.12382.2	O95786	DDX58	23586	Probable ATP-dependent RNA helicase DDX58	-0.00992	0.91	0.0017	0.42	-0.017	0.35	-0.00853	0.93	0.055	0.68	0.007	0.87	0.000557	0.91	0.0048	0.94	0.0027	0.98	-0.0305	0.84	-0.0016	0.72	-0.00546	0.98	0.0014	0.69	0.22	0.072
seq.18904.23	Q16566	CAMK4	814	Calcium/calmodulin-dependent protein kinase type IV	-0.00941	0.9	0.0022	0.0094	-0.00567	0.37	-0.0232	0.58	-0.0208	0.89	0.0031	0.96	0.000251	0.95	0.0042	0.95	0.0055	0.98	0.0054	0.93	0.0028	0.34	0.0088	0.96	-0.000634	0.86	0.084	-0.003
seq.11101.18	O00206	TLR4	7099	Toll-like receptor 4	0.018	0.81	0.001	0.65	0.000579	0.97	0.013	0.84	-0.0317	0.83	0.0048	0.9	0.0011	0.81	-0.00391	0.96	-0.0173	0.97	0.05	0.76	0.0053	0.34	0.0065	0.96	-0.000141	0.97	-0.008	-0.078
seq.19120.33	P14920	DAO	1610	D-amino-acid oxidase	0.06	0.52	0.000464	0.89	-0.00655	0.84	0.061	0.5	0.065	0.72	0.0089	0.92	-0.000955	0.88	0.015	0.88	0.0028	0.99	-0.0789	0.74	-0.00347	0.67	0.01	0.95	-0.000358	0.92	-0.045	-0.09
seq.19784.16	Q14210	LY6D	8581	Lymphocyte antigen 6D	-0.0619	0.058	-0.000346	0.83	0.0044	0.56	-0.0613	0.21	-0.0865	0.048	-0.0299	0.8	-0.000401	0.97	-0.027	0.87	-0.0185	0.97	0.14	0.1	-0.00332	0.52	0.0082	1	0.0034	0.8	-0.077	-0.071
seq.5001.6	O75556	SCGB2A1	4246	Mammaglobin-B	0.006	0.9	0.0031	0.059	-0.00934	0.4	0.011	0.87	0.069	0.18	0.013	0.92	-0.00168	0.86	0.015	0.92	0.0036	1	0.023	0.8	-0.00327	0.52	0.12	0.13	-0.00309	0.69	0.24	-0.07
seq.5671.1	P17538	CTRB1	1504	Chymotrypsinogen B	-0.0955	0.28	0.0021	0.65	0.0014	0.97	-0.0971	0.46	-0.102	0.55	-0.0137	0.76	-0.000205	0.95	-0.0127	0.84	-0.0022	0.99	0.014	0.95	0.000149	0.99	0.0084	0.77	-7.54e-05	0.97	-0.135	0.024
seq.19545.145	Q99497	PARK7	11315	Oxidized Protein deglycase DJ-1	-0.0647	0.11	-0.000536	0.74	0.0056	0.57	-0.0676	0.21	-0.0985	0.046	-0.0262	0.82	0.000529	0.95	-0.022	0.88	-0.0123	0.98	0.25	0.014	-0.00666	0.38	0.007	1	0.0046	0.73	0	-0.05
seq.2858.29	O14929	HAT1	8520	Histone acetyltransferase type B catalytic subunit	0.019	0.71	0.0038	0.014	-0.0192	0.088	0.021	0.71	0.089	0.13	-0.00306	0.9	0.000524	0.84	-0.00325	0.94	-0.012	0.97	-0.0345	0.78	-0.00581	0.27	0.002	0.99	0.000127	0.96	0.11	0.043
seq.6531.29	Q96A26	FAM162A	26355	Protein FAM162A	-0.0172	0.81	0.0041	0.19	-0.00721	0.62	-0.0109	0.93	0.076	0.54	0.000567	0.98	-0.000401	0.89	0.0014	0.98	-0.00271	0.98	-0.12	0.29	-0.00689	0.36	-0.0252	0.25	0.000278	0.89	0.005	0.07
seq.11851.21	Q9NZC2	TREM2	54209	Triggering receptor expressed on myeloid cells 2	0.089	0.21	-0.00611	0.0093	0.04	0.1	0.092	0.13	0.055	0.72	0.12	0.84	0.0091	0.79	0.15	0.81	0.19	0.97	0.3	0.011	-0.00448	0.49	-0.0449	0.97	-0.00373	0.86	-0.203	-0.043
seq.25501.128	Q7Z7G1	CLNK	116449	Cytokine-dependent hematopoietic cell linker	0.077	0.54	-0.00163	0.66	-0.000124	1	0.078	0.44	0.11	0.64	-0.0194	0.81	0.0012	0.81	-0.0179	0.86	-0.02	0.97	0.45	0.14	0.0074	0.41	0.066	0.74	-0.00199	0.79	0.047	-0.078
seq.22147.19	P98177	FOXO4	4303	Forkhead box protein O4	0.0066	0.95	0.0048	0.066	-0.013	0.61	0.0099	0.92	0.077	0.61	0.0044	0.91	-0.00171	0.72	0.0053	0.93	-0.00136	0.99	0.019	0.9	0.000677	0.92	0.0094	0.94	0.000624	0.79	0.049	-0.069
seq.22010.36	O75569	PRKRA	8575	Interferon-inducible double-stranded RNA-dependent protein kinase activator A	0.02	0.89	-0.00117	0.64	0.018	0.52	0.022	0.81	0.000627	1	-0.0153	0.85	-0.00135	0.83	-0.0175	0.87	-0.00844	0.98	0.49	0.026	-0.00229	0.88	0.0048	0.98	0.0012	0.73	-0.02	-0.06
seq.19154.41	P07093	SERPINE2	5270	Glia-derived nexin	0.012	0.96	0.0084	0.19	-0.0197	0.6	0.0069	0.98	0.19	0.54	-0.257	0.75	0.0096	0.83	-0.22	0.7	-0.142	0.97	-0.191	0.67	-0.0146	0.55	0.18	0.76	8.29e-05	1	0.063	-0.15
seq.23343.6	Q9GZN7	ROGDI	79641	Protein rogdi homolog	-0.0544	0.54	-0.00068	0.74	0.0053	0.79	-0.0545	0.42	-0.0571	0.74	0.0048	0.95	-0.00157	0.81	-0.00277	0.99	-0.0323	0.97	0.000419	1	-0.000153	0.98	-0.0197	0.75	-0.00026	0.95	-0.078	-0.029
seq.14291.53	Q99490	AGAP2	116986	Arf-GAP with GTPase, ANK repeat and PH domain-containing protein 2	-0.0889	0.55	0.014	0.025	-0.04	0.37	-0.0902	0.67	0.14	0.66	0.0071	0.95	-0.000565	0.96	0.012	0.92	0.0095	0.98	-0.798	0.016	-0.013	0.57	-0.0841	0.4	0.000381	0.96	0.1	-0.016
seq.9229.9	P40313	CTRL	1506	Chymotrypsin-like protease CTRL-1	-0.0489	0.26	-0.00137	0.51	0.004	0.73	-0.0443	0.51	-0.0594	0.46	-0.00146	0.99	0.000627	0.94	-0.000894	0.99	0.0013	1	0.27	0.0052	-0.00265	0.63	-0.0187	0.96	0.0033	0.68	0.026	-0.035
seq.12482.5	Q12830	BPTF	2186	Nucleosome-remodeling factor subunit BPTF	0.034	0.32	0.000728	0.42	-0.00218	0.76	0.026	0.42	0.0064	0.95	-0.00348	0.92	-0.000469	0.89	-0.00898	0.88	-0.0167	0.97	0.13	0.22	0.0012	0.83	0.0029	0.98	-8.99e-05	0.98	0.033	0.025
seq.15306.20	P01591	JCHAIN	3512	Immunoglobulin J chain	0.044	0.43	-0.00349	0.013	0.022	0.21	0.041	0.38	0.024	0.86	0.0079	0.81	0.000549	0.86	0.009	0.88	0.023	0.97	0.2	0.041	0.004	0.32	-0.00943	0.89	0.000331	0.91	-0.106	-0.019
seq.21371.12	Q8IUF8	RIOX2	84864	Bifunctional lysine-specific demethylase and histidyl-hydroxylase MINA	-0.0855	0.27	-0.00155	0.26	0.0064	0.46	-0.0864	0.18	-0.0869	0.48	0.0074	0.94	0.0031	0.71	0.0011	0.99	-0.00731	0.98	0.14	0.33	0.0024	0.71	-0.0318	0.69	-0.00153	0.75	0.18	0.041
seq.18271.43	Q9NWU1	OXSM	54995	3-oxoacyl-[acyl-carrier-protein] synthase, mitochondrial	-0.068	0.64	0.0078	0.25	-0.0264	0.49	-0.0772	0.76	0.11	0.78	0.0073	0.82	0.000897	0.84	0.000918	0.99	0.0022	0.98	-0.66	0.061	-0.0196	0.44	-0.0312	0.33	-0.00093	0.73	-0.008	0.01
seq.21832.31	P29508	SERPINB3	6317	Squamous cell carcinoma antigen 1	0.045	0.51	-0.00109	0.43	0.0071	0.58	0.044	0.46	0.024	0.89	-0.039	0.73	-0.00174	0.73	-0.0247	0.89	-0.0556	0.97	0.21	0.24	-0.000502	0.94	0.086	0.88	-0.00312	0.9	0.061	-0.02
seq.3642.4	Q9UIB8	CD84	8832	SLAM family member 5	-0.00973	0.88	0.004	0.093	-0.0145	0.35	-0.0139	0.87	0.037	0.78	0.041	0.79	0.002	0.72	0.042	0.7	0.033	0.97	-0.344	0.0056	-0.00499	0.48	-0.0121	0.98	-0.00165	0.84	-0.072	-0.107
seq.21572.91	Q9H1B5	XYLT2	64132	Xylosyltransferase 2	-0.0393	0.65	-0.000891	0.37	-0.00288	0.76	-0.0469	0.42	-0.059	0.72	-0.0144	0.81	-0.00175	0.77	-0.0156	0.86	-0.00538	0.98	0.12	0.59	-0.00301	0.68	0.0015	1	0.000811	0.82	0	0.068
seq.23212.8	Q9NYK6	C21orf91	54149	Protein EURL homolog	-0.0135	0.83	0.0023	0.34	-0.011	0.55	-0.01	0.92	0.051	0.68	-0.0299	0.8	-0.00108	0.91	-0.0322	0.84	-0.0235	0.97	-0.033	0.85	-0.00978	0.23	0.098	0.12	-0.00118	0.88	0.075	-0.171
seq.14081.5	Q9BZM6	ULBP1	80329	NKG2D ligand 1	0.089	0.33	0.0012	0.46	-0.0178	0.43	0.088	0.2	0.086	0.61	-0.0226	0.84	-0.00154	0.83	-0.0233	0.87	-0.0325	0.97	0.02	0.89	0.0041	0.53	0.033	0.78	-0.000124	0.99	0.022	-0.05
seq.21740.26	O94782	USP1	7398	Ubiquitin carboxyl-terminal hydrolase 1	0.0065	0.92	-6.4e-06	1	-0.00344	0.67	0.0034	0.95	-0.00333	0.98	0.011	0.8	0.0011	0.78	0.014	0.86	0.024	0.97	0.21	0.067	-5.85e-05	0.99	-0.0307	0.13	0.000198	0.94	0.007	0.013
seq.15565.102	Q8WXI7	MUC16	94025	Mucin-16	-0.00262	0.98	-0.00147	0.59	0.0064	0.69	-0.0038	0.97	0.0077	0.97	-0.0059	0.97	0.0047	0.82	-0.00771	0.97	-0.014	0.98	-0.0108	0.93	0.0026	0.63	-0.116	0.027	0.0013	0.8	-0.09	0.015
seq.13053.6	Q9UN76	SLC6A14	11254	Sodium- and chloride-dependent neutral and basic amino acid transporter B(0+)	0.049	0.48	0.000236	0.9	-0.00243	0.9	0.049	0.42	0.048	0.72	0.054	0.73	0.0081	0.55	0.056	0.67	0.049	0.97	0.1	0.17	-0.000815	0.83	-0.0607	0.29	-0.00282	0.37	-0.123	-0.08
seq.21147.9	Q9H479	FN3K	64122	Fructosamine-3-kinase	-0.0236	0.93	0.0078	0.29	-0.00735	0.87	-0.0252	0.93	0.23	0.5	0.21	0.69	-0.00201	0.96	0.22	0.7	0.15	0.97	-0.33	0.41	-0.0201	0.45	-0.757	0.052	-0.00255	0.95	0.14	0.74
seq.4866.59	Q16620	NTRK2	4915	BDNF/NT-3 growth factors receptor	-0.0258	0.69	0.0014	0.65	-0.00867	0.57	-0.0243	0.75	-0.0849	0.31	-0.0453	0.9	-0.00344	0.88	-0.035	0.92	-0.0244	0.98	-0.117	0.37	0.011	0.16	0.015	0.99	0.0044	0.75	-0.15	-0.021
seq.8046.9	P09382	LGALS1	3956	Galectin-1	0.013	0.9	0.0047	0.024	-0.019	0.38	0.015	0.84	0.083	0.52	0.043	0.77	-0.00213	0.78	0.045	0.7	0.021	0.97	-0.25	0.047	0.0024	0.6	0.032	0.84	-0.00119	0.87	0.028	0.091
seq.9025.5	Q9NZD4	AHSP	51327	Alpha-hemoglobin-stabilizing protein	-0.0843	0.15	-0.00143	0.57	-0.0032	0.84	-0.0834	0.37	-0.0978	0.31	0.043	0.85	0.0067	0.7	0.042	0.88	0.058	0.97	-6.86e-16	1	4.74e-18	1	-1.06e-13	1	-4.72e-15	1	-0.112	-0.001
seq.9830.109	Q9UKW4	VAV3	10451	Guanine nucleotide exchange factor VAV3	-0.00376	0.96	0.005	0.019	-0.00433	0.8	-2.22e-05	1	0.039	0.76	-0.00954	0.83	0.0012	0.68	-0.00958	0.88	-0.0152	0.97	0.16	0.13	-0.00732	0.32	0.003	0.98	-6.64e-07	1	-0.179	-0.077
seq.8067.21	Q9Y6H6	KCNE3	10008	Potassium voltage-gated channel subfamily E member 3	0.045	0.73	0.000441	0.9	-0.00962	0.72	0.031	0.75	-0.00685	0.98	0.039	0.61	0.0016	0.81	0.043	0.66	0.053	0.97	0.047	0.66	0.000782	0.88	-0.0361	0.45	0.000843	0.84	-0.107	0.012
seq.9234.8	Q9GZX9	TWSG1	57045	Twisted gastrulation protein homolog 1	-0.0103	0.82	0.0012	0.5	-0.000269	0.99	-0.00784	0.9	0.029	0.72	-0.0224	0.92	0.0029	0.86	-0.0161	0.95	0.002	1	0.000144	1	-0.00373	0.43	-0.00763	0.99	-7.05e-05	0.99	0.005	-0.014
seq.12881.17	O75452	RDH16	8608	Retinol dehydrogenase 16	-0.0369	0.37	0.0028	0.1	0.0036	0.7	-0.0352	0.55	0.0091	0.95	0.017	0.91	-0.000498	0.95	0.028	0.86	0.027	0.97	-0.092	0.41	-2.43e-05	1	0.041	0.86	-0.00108	0.84	-0.022	-0.032
seq.7956.11	Q5TGZ0	MICOS10	440574	MICOS complex subunit MIC10	0.0086	0.98	-0.00228	0.31	0.013	0.69	0.012	0.95	0.029	0.97	-0.0442	0.8	-0.0032	0.79	-0.0446	0.81	-0.0307	0.97	0.52	0.25	-0.00497	0.71	0.11	0.25	-0.000842	0.93	-0.034	-0.014
seq.2768.56	P02790	HPX	3263	Hemopexin	0.027	0.91	-0.00402	0.14	0.026	0.47	0.056	0.63	0.052	0.92	-0.13	0.87	0.018	0.67	-0.103	0.88	0.0018	1	0.52	0.04	-0.00157	0.86	0.36	0.52	-0.00312	0.91	-0.014	-0.051
seq.23646.5	Q9NZN9	AIPL1	23746	Aryl-hydrocarbon-interacting protein-like 1	0.095	0.19	0.000867	0.63	-0.00984	0.53	0.094	0.05	0.095	0.38	-0.00129	0.97	-0.00151	0.68	-0.0041	0.94	-0.0125	0.97	0.13	0.039	0.0014	0.68	-0.0089	0.92	-0.000216	0.94	-0.055	-0.078
seq.8935.22	O95255	ABCC6	368	Multidrug resistance-associated protein 6	0.027	0.41	-0.000385	0.77	-0.00544	0.47	0.027	0.48	0.0063	0.95	-0.00656	0.85	0.000107	0.98	-0.00576	0.91	-0.00792	0.97	-0.00965	0.89	0.0036	0.38	0.0097	0.81	-0.000134	0.95	0.05	0.02
seq.13427.66	Q9NR34	MAN1C1	57134	Mannosyl-oligosaccharide 1,2-alpha-mannosidase IC	0.0051	0.92	-0.00195	0.16	-0.00263	0.81	0.005	0.93	-0.0243	0.8	0.0093	0.98	0.0095	0.72	0.025	0.95	0.091	0.97	0.0034	0.97	-2.02e-05	1	0.17	0.43	-0.000963	0.96	-0.184	0.052
seq.23389.28	Q96GK7	FAHD2A	51011	Fumarylacetoacetate hydrolase domain-containing protein 2A	-0.0365	0.82	0.0069	0.25	-9.04e-05	1	-0.0394	0.85	0.18	0.41	0.022	0.83	0.0015	0.89	0.024	0.86	0.0023	1	-0.197	0.54	-0.022	0.24	-0.102	0.13	-0.00142	0.83	0.14	0.14
seq.4234.8	Q01638	IL1RL1	9173	Interleukin-1 receptor-like 1	0.059	0.6	-0.00996	0.0043	0.059	0.046	0.059	0.51	0.034	0.91	-0.124	0.85	0.028	0.53	-0.0581	0.92	-0.0399	0.98	-0.0563	0.81	0.0019	0.86	-0.097	0.96	-0.0175	0.21	-0.004	-0.03
seq.6966.144	P61266	STX1B	112755	Syntaxin-1B	-0.00563	0.92	-0.00315	0.3	-0.00158	0.92	-0.00543	0.92	-0.037	0.46	-0.00385	0.9	-0.00043	0.85	-0.00434	0.92	-0.00886	0.97	-0.0235	0.85	0.0051	0.13	-0.00398	0.96	-0.00019	0.92	-0.06	-0.099
seq.15608.5	P23443	RPS6KB1	6198	Ribosomal protein S6 kinase beta-1	-0.0791	0.42	0.0072	0.11	-0.00132	0.97	-0.0747	0.62	0.061	0.83	-0.00133	0.96	-0.000211	0.94	0.000987	0.98	0.000484	1	-0.287	0.26	-0.0123	0.5	-0.00675	0.9	0.000666	0.73	0.12	0.11
seq.21331.19	Q4VC05	BCL7A	605	B-cell CLL/lymphoma 7 protein family member A	0.029	0.85	0.0014	0.79	0.016	0.65	0.029	0.85	0.18	0.27	-0.00994	0.92	-0.00125	0.79	-0.0176	0.88	-0.024	0.97	-0.0921	0.66	-0.00959	0.41	-0.00243	1	0.000124	0.98	0.23	0.039
seq.24422.36	Q86W54	SPATA24	202051	Spermatogenesis-associated protein 24	-0.000225	1	-0.000548	0.76	-0.00467	0.8	-0.00571	0.93	-0.0141	0.95	-0.0199	0.93	0.0038	0.81	-0.0126	0.96	0.0017	1	0.085	0.48	0.000423	0.93	0.043	0.83	-0.00169	0.83	-0.026	0.083
seq.8867.18	P09466	PAEP	5047	Glycodelin	0.048	0.12	0.0031	0.0095	-0.0196	0.074	0.047	0.1	0.067	0.052	0.002	0.94	-0.000195	0.94	0.0029	0.94	0.006	0.97	0.048	0.35	-0.00133	0.65	0.0049	0.98	5.08e-05	0.99	0.16	0.015
seq.22557.68	Q8N5N7	MRPL50	54534	39S ribosomal protein L50, mitochondrial	0.1	0.25	-0.000453	0.83	0.0032	0.88	0.074	0.26	0.053	0.79	-0.0632	0.61	-0.0025	0.82	-0.0603	0.61	-0.0589	0.97	0.037	0.87	0.007	0.24	0.046	0.71	0.000745	0.93	-0.004	-0.05
seq.15481.45	P49913	CAMP	820	Antibacterial protein LL-37	0.025	0.81	0.0018	0.46	-0.00244	0.93	0.022	0.79	0.031	0.9	0.047	0.94	0.0031	0.94	0.09	0.88	-0.00624	1	0.22	0.15	0.0042	0.58	-0.301	0.4	-0.00505	0.85	0.089	0.4
seq.9265.10	P48060	GLIPR1	11010	Glioma pathogenesis-related protein 1	0.027	0.4	0.000486	0.72	-0.00595	0.62	0.028	0.49	0.024	0.72	0.01	0.87	0.0012	0.83	0.011	0.89	0.017	0.97	0.085	0.45	0.0059	0.25	-0.00842	0.97	4.38e-05	0.99	0.036	0.004
seq.12548.75	Q9HB90	RRAGC	64121	Ras-related GTP-binding protein C	0.047	0.61	0.0012	0.42	-0.0119	0.57	0.035	0.6	0.051	0.78	0.0068	0.87	0.000228	0.95	0.0015	0.99	0.0041	0.98	0.032	0.88	0.0062	0.34	-0.00959	0.91	-0.000453	0.88	-0.03	0.035
seq.15457.14	P15144	ANPEP	290	Aminopeptidase N	-0.0182	0.82	-0.00238	0.24	0.017	0.51	-0.0136	0.84	-0.00461	0.98	0.037	0.74	0.002	0.81	0.036	0.78	0.024	0.97	0.017	0.88	-0.00204	0.72	0.0082	0.96	-0.0012	0.69	0.079	-0.031
seq.5487.7	Q9NQ25	SLAMF7	57823	SLAM family member 7	0.034	0.86	-0.00451	0.021	0.015	0.61	-0.00525	0.97	-0.0581	0.88	0.065	0.89	0.012	0.67	0.14	0.76	0.066	0.97	0.12	0.63	0.0039	0.52	-0.141	0.81	0.0014	0.92	-0.095	-0.111
seq.9816.37	Q96CN7	ISOC1	51015	Isochorismatase domain-containing protein 1	-0.0211	0.83	0.0063	0.14	-0.0174	0.51	-0.0255	0.87	0.093	0.67	0.016	0.75	-0.000225	0.96	0.017	0.82	0.022	0.97	-0.345	0.11	-0.0107	0.49	-0.0678	0.15	-0.000843	0.85	-0.001	0.2
seq.13568.30	P55036	PSMD4	5710	26S proteasome non-ATPase regulatory subunit 4	0.0033	0.98	0.0064	0.05	-0.0153	0.68	0.0033	0.98	0.088	0.65	-0.00583	0.94	-0.00302	0.68	-0.00251	0.99	-0.00626	0.98	-0.124	0.33	-0.00361	0.64	0.0015	1	-0.00115	0.79	0.1	0.022
seq.7762.30	O75324	SNN	8303	Stannin	-0.1	0.28	-0.000251	0.97	-0.0307	0.29	-0.107	0.62	-0.125	0.64	0.0068	0.99	0.028	0.64	0.044	0.95	0.078	0.97	0.17	0.52	-0.00419	0.75	-0.29	0.27	0.0053	0.84	-0.141	0.087
seq.18342.2	Q9Y617	PSAT1	29968	Phosphoserine aminotransferase	0.24	0.077	0.000953	0.89	0.0031	0.94	0.24	0.14	0.28	0.13	0.045	0.9	0.001	0.95	0.085	0.84	0.041	0.98	0.71	0.013	0.0024	0.9	-0.0502	0.94	-0.000676	0.96	0.057	0.001
seq.23550.10	Q8NAX2	KDF1	126695	Keratinocyte differentiation factor 1	-0.112	0.36	5.36e-05	0.99	0.0024	0.95	-0.134	0.15	-0.154	0.46	0.025	0.82	0.000775	0.94	0.026	0.85	0.027	0.97	-0.197	0.38	-0.000745	0.9	-0.0188	0.7	0.000949	0.69	0.056	-0.006
seq.12597.68	Q9H1Y0	ATG5	9474	Autophagy protein 5	-0.0811	0.6	0.011	0.055	-0.0385	0.48	-0.0878	0.62	0.074	0.85	0.0082	0.89	-0.000924	0.85	0.0081	0.91	0.0043	0.98	-0.448	0.092	-0.0125	0.49	-0.0213	0.5	0.000834	0.74	0.054	0.072
seq.21589.80	Q7L190	DPPA4	55211	Developmental pluripotency-associated protein 4	-0.0242	0.75	0.000162	0.97	0.0042	0.89	-0.0146	0.78	0.0022	0.99	0.0092	0.83	-0.00255	0.69	0.016	0.86	0.016	0.97	-0.00315	0.99	-0.00618	0.37	-0.00648	0.98	0.001	0.68	0.099	0.037
seq.23566.6	Q9BQE5	APOL2	23780	Apolipoprotein-L2	-0.0542	0.62	-0.00119	0.82	0.008	0.84	-0.0547	0.63	-0.018	0.95	0.1	0.57	0.0031	0.78	0.11	0.23	0.08	0.97	0.17	0.3	-0.00392	0.67	-0.115	0.095	-0.00124	0.89	0.22	0.079
seq.23706.13	Q9BVS5	TRMT61B	55006	tRNA (adenine(58)-N(1))-methyltransferase, mitochondrial	0.033	0.77	-0.00519	0.027	-0.00725	0.76	0.029	0.77	-0.0103	0.97	0.041	0.76	0.0042	0.67	0.042	0.8	0.036	0.97	-0.0438	0.8	-0.00356	0.63	-0.00846	0.97	0.0016	0.68	-0.193	0.004
seq.5837.49	P42702	LIFR	3977	Leukemia inhibitory factor receptor	0.013	0.84	-0.00183	0.41	-0.000296	0.98	0.014	0.85	-0.0315	0.8	-0.0665	0.81	-0.000766	0.97	-0.0661	0.82	-0.0537	0.97	0.00096	1	0.0091	0.24	0.013	0.99	0.0012	0.92	0.015	0.02
seq.8635.283	Q9BS86	ZPBP	11055	Zona pellucida-binding protein 1	-0.00221	0.95	-0.000117	0.92	0.004	0.62	0.000289	1	-0.0306	0.59	-0.0222	0.69	-0.00074	0.9	-0.0246	0.8	-0.0292	0.97	0.13	0.014	-0.000969	0.76	0.0018	1	-0.000391	0.94	-0.09	-0.034
seq.8974.172	P39059	COL15A1	1306	Collagen alpha-1(XV) chain	0.043	0.38	-0.00189	0.39	0.01	0.56	0.042	0.45	0.034	0.76	-0.0826	0.8	0.011	0.67	-0.0682	0.84	-0.0623	0.97	0.017	0.89	0.0044	0.46	-0.0935	0.65	-0.00235	0.85	0.008	0.023
seq.9043.7	Q9UBB9	TFIP11	24144	Tuftelin-interacting protein 11	-0.0624	0.19	-0.00135	0.5	0.0055	0.63	-0.0585	0.42	-0.0971	0.14	-0.0053	0.97	0.0032	0.77	0.0051	0.98	0.0061	0.99	0.2	0.056	-0.0037	0.49	-0.0361	0.91	0.0024	0.82	-0.13	-0.044
seq.8870.38	P06748	NPM1	4869	Nucleophosmin	-0.00298	0.9	-0.000195	0.83	0.0033	0.58	-0.000666	0.99	-0.0326	0.3	-0.015	0.79	-0.00122	0.79	-0.0145	0.85	-0.0089	0.97	0.1	0.051	0.000357	0.92	0.011	0.88	-0.000126	0.97	-0.031	0.005
seq.13618.15	Q9Y6D9	MAD1L1	8379	Mitotic spindle assembly checkpoint protein MAD1	0.000688	0.99	0.000391	0.8	0.0079	0.69	-0.0008	0.99	-0.0298	0.75	-0.0188	0.81	-0.000248	0.96	-0.0199	0.84	-0.0247	0.97	-0.0984	0.2	0.000514	0.86	-0.004	0.99	-0.000383	0.93	-0.079	-0.068
seq.4891.50	P01275	GCG	2641	Glucagon	-0.15	0.19	-0.0015	0.8	-0.0282	0.5	-0.14	0.44	-0.0555	0.87	-0.0176	0.8	-0.000461	0.9	-0.0165	0.84	-0.0167	0.97	-0.00137	1	0.0045	0.75	0.02	0.66	0.000571	0.85	-0.191	-0.001
seq.2778.10	Q9GZX6	IL22	50616	Interleukin-22	0.081	0.26	-7.33e-05	0.98	0.0034	0.89	0.079	0.29	0.1	0.35	-0.0649	0.48	-0.00287	0.64	-0.072	0.056	-0.0672	0.83	0.0026	0.99	-0.000795	0.92	0.0067	0.99	0.0031	0.47	0.027	0.077
seq.13735.1	P47736	RAP1GAP	5909	Rap1 GTPase-activating protein 1	-0.042	0.56	0.0026	0.056	-0.0159	0.15	-0.0546	0.28	-0.0395	0.79	0.0098	0.87	-0.000218	0.97	0.0099	0.89	0.017	0.97	0.013	0.91	0.0018	0.73	-0.00761	0.96	-0.00098	0.76	0.065	-0.007
seq.13451.2	Q9H6D8	FNDC4	64838	Fibronectin type III domain-containing protein 4	-0.0789	0.32	-0.000377	0.88	0.000312	0.99	-0.0734	0.31	-0.0652	0.69	0.0054	0.97	-0.00262	0.81	0.013	0.94	0.015	0.98	0.13	0.2	0.0022	0.7	-0.0124	0.98	0.0053	0.58	-0.017	-0.001
seq.13690.26	P21810	BGN	633	Biglycan	-0.0334	0.71	0.000392	0.89	-0.0131	0.62	-0.0337	0.7	-0.0595	0.72	-0.0729	0.8	0.0037	0.85	-0.0718	0.84	-0.0743	0.97	-0.307	0.043	0.0035	0.67	-0.0239	0.96	0.000179	0.99	0.05	0.16
seq.17344.23	Q9UBI4	STOML1	9399	Stomatin-like protein 1	0.0089	0.84	-0.00149	0.32	0.0094	0.46	0.0067	0.92	-0.0292	0.72	0.0094	0.93	0.0042	0.67	0.014	0.9	0.0069	0.98	0.086	0.19	-0.00368	0.39	-0.0213	0.87	-0.00153	0.73	-0.213	-0.063
seq.8876.51	P58401	NRXN2	9379	Neurexin-2-beta	0.02	0.72	-0.00195	0.48	0.013	0.62	0.02	0.72	0.0022	0.99	0.0016	0.97	0.001	0.8	0.0075	0.91	0.0065	0.97	0.05	0.73	-0.00135	0.72	0.0082	0.98	0.000214	0.98	-0.072	0.016
seq.21238.40	Q96JB5	CDK5RAP3	80279	CDK5 regulatory subunit-associated protein 3	0.035	0.56	0.0045	0.025	-0.0107	0.6	0.037	0.58	0.058	0.59	-0.0146	0.93	-0.00296	0.79	-0.00984	0.96	-0.0124	0.98	0.068	0.68	0.0077	0.41	0.085	0.5	-0.000868	0.94	-0.028	-0.017
seq.10945.11	O43752	STX6	10228	Syntaxin-6	-0.0403	0.4	0.005	0.037	-0.00697	0.66	-0.0381	0.6	0.02	0.89	-0.0327	0.89	0.002	0.89	-0.0168	0.94	-0.0223	0.98	-0.137	0.059	-0.00161	0.7	-0.0128	0.98	0.0014	0.83	0.019	-0.011
seq.15607.56	P30613	PKLR	5313	Pyruvate kinase PKLR	0.047	0.55	-0.00706	0.064	0.042	0.15	0.046	0.68	0.019	0.94	0.012	0.9	-0.00722	0.67	0.033	0.88	0.0017	1	0.55	0.015	0.011	0.49	-0.193	0.31	0.000921	0.95	0.45	0.6
seq.5268.49	P51512	MMP16	4325	Matrix metalloproteinase-16	-0.0899	0.21	0.000668	0.52	-0.000761	0.96	-0.107	0.0078	-0.113	0.23	-0.015	0.77	-0.00111	0.8	-0.013	0.88	-0.0111	0.97	0.24	0.14	-0.00213	0.75	0.01	0.97	0.0012	0.83	0.059	-0.029
seq.19374.72	P56278	MTCP1	4515	Protein p13 MTCP-1	-0.018	0.9	0.0018	0.63	-0.026	0.53	-0.0187	0.85	-0.0389	0.91	0.024	0.75	9.07e-05	0.99	0.021	0.85	0.015	0.97	0.24	0.0037	0.0023	0.58	-0.0298	0.7	0.000611	0.87	-0.051	-0.028
seq.3077.66	P00742	F10	2159	Coagulation factor Xa	-0.03	0.5	0.0041	0.0043	-0.0171	0.27	-0.0302	0.52	-0.0171	0.89	0.071	0.85	0.017	0.67	0.1	0.81	0.13	0.97	0.026	0.78	0.000775	0.84	0.02	0.98	-0.00134	0.94	-0.012	-0.042
seq.20529.7	Q9Y6N8	CDH10	1008	Cadherin-10	0.086	0.37	0.0015	0.5	-0.0391	0.16	0.062	0.4	0.055	0.81	-0.0334	0.81	9.83e-05	0.99	-0.0358	0.82	-0.0208	0.97	0.18	0.26	0.0054	0.35	0.01	0.98	0.000483	0.93	-0.001	0.057
seq.13477.65	Q15722	LTB4R	1241	Leukotriene B4 receptor 1	-0.146	0.34	0.016	0.021	-0.0202	0.7	-0.161	0.53	0.092	0.85	0.019	0.85	0.0042	0.68	0.019	0.88	0.015	0.97	-0.972	0.0085	-0.0156	0.48	-0.000487	1	-0.000951	0.93	0.021	-0.2
seq.6986.17	Q9Y662	HS3ST3B1	9953	Heparan sulfate glucosamine 3-O-sulfotransferase 3B1	0.013	0.76	-0.0014	0.31	0.0037	0.79	0.013	0.75	-0.0132	0.9	0.0055	0.86	2.53e-05	0.99	0.0046	0.91	0.013	0.97	0.13	0.13	0.0047	0.35	0.012	0.71	-0.000392	0.85	-0.064	0.049
seq.7268.12	P05014	IFNA4	3441	Interferon alpha-4	0.021	0.63	-0.000612	0.62	-0.00183	0.88	0.017	0.65	-0.0193	0.85	-0.00624	0.86	-0.000859	0.82	-0.00262	0.96	-0.00456	0.98	0.13	0.037	0.000576	0.88	0.014	0.8	0.0012	0.66	-0.051	0.024
seq.10069.2	Q13526	PIN1	5300	Peptidyl-prolyl cis-trans isomerase NIMA-interacting 1	-0.00112	0.98	0.0019	0.14	-0.01	0.27	-0.000675	0.99	0.029	0.68	0.0031	0.93	-0.00153	0.68	0.0032	0.95	0.0041	0.98	0.056	0.3	-0.0028	0.44	0.0036	0.98	0.000916	0.81	0.15	0.03
seq.8243.55	P00995	SPINK1	6690	Serine protease inhibitor Kazal-type 1	-0.0167	0.82	-0.00273	0.086	-0.00192	0.9	-0.0197	0.71	-0.0321	0.81	-0.00686	0.82	-0.000499	0.85	-0.00801	0.88	-0.00765	0.97	0.073	0.61	-0.00183	0.79	-0.00029	1	-0.000497	0.8	0.053	-0.029
seq.23407.9	Q9NV23	OLAH	55301	S-acyl fatty acid synthase thioesterase, medium chain	-0.001	0.99	-0.00213	0.24	0.0085	0.48	0.0024	0.97	-0.0168	0.9	-0.00354	0.97	-0.000493	0.96	-0.00476	0.97	-0.0187	0.97	0.21	0.19	0.0025	0.73	-0.0019	1	0.0026	0.75	-0.086	-0.037
seq.23557.110	P47756	CAPZB	832	F-actin-capping protein subunit beta	0.048	0.64	0.0041	0.023	-0.0385	0.11	0.028	0.65	0.04	0.86	-0.00523	0.93	-0.0019	0.68	-0.00258	0.97	-0.0075	0.98	0.025	0.92	0.0015	0.78	0.0062	0.96	-0.000576	0.85	-0.012	-0.049
seq.14636.25	P52758	RIDA	10247	Ribonuclease UK114	0.13	0.14	-0.000849	0.85	0.012	0.68	0.13	0.27	0.14	0.37	-0.018	0.97	0.0017	0.94	0.02	0.96	0.02	0.99	0.4	0.11	-0.00225	0.88	-0.0466	0.96	0.000814	0.96	0.037	-0.017
seq.17454.15	Q8IUX8	EGFL6	25975	Epidermal growth factor-like protein 6	0.049	0.66	0.000566	0.9	-0.012	0.64	0.05	0.63	0.14	0.28	0.0015	0.98	0.000798	0.91	-0.00017	1	-0.00902	0.97	0.033	0.91	-0.00506	0.64	-0.0107	0.84	0.000709	0.75	0.082	-0.018
seq.11194.6	Q9Y3P8	SIT1	27240	Signaling threshold-regulating transmembrane adapter 1	0.037	0.85	-0.000384	0.93	0.05	0.46	0.049	0.68	0.027	0.95	0.0021	0.95	0.000112	0.98	0.000406	0.99	0.007	0.97	0.17	0.71	0.0087	0.23	0.032	0.88	-0.00101	0.86	0.003	-0.06
seq.24923.27	Q0VDG4	SCRN3	79634	Secernin-3	0.024	0.77	0.0031	0.02	-0.0167	0.3	0.0032	0.97	0.0038	0.99	0.000946	0.99	0.00028	0.96	0.0013	0.99	0.0066	0.98	-0.0779	0.73	0.009	0.11	-0.0136	0.84	0.000695	0.83	-0.119	-0.085
seq.6379.62	Q86TH1	ADAMTSL2	9719	ADAMTS-like protein 2	0.019	0.77	-0.000469	0.8	0.000294	0.98	0.018	0.75	0.016	0.93	-0.0393	0.91	0.000786	0.97	-0.00976	0.98	0.012	0.99	0.093	0.41	0.0083	0.25	0.000512	1	0.0029	0.83	-0.074	-0.009
seq.8376.25	P01229	LHB	3972	Lutropin subunit beta	0.058	0.48	5.64e-05	0.98	0.000586	0.98	0.061	0.35	0.069	0.67	-0.00419	0.94	-0.0005	0.92	-0.00462	0.94	-0.00749	0.97	-0.0684	0.59	0.0036	0.54	-0.00426	0.98	0.00061	0.83	-0.082	0.054
seq.7141.21	Q9UQ53	MGAT4B	11282	Alpha-1,3-mannosyl-glycoprotein 4-beta-N-acetylglucosaminyltransferase B	0.022	0.73	0.0035	0.05	-0.00677	0.59	0.026	0.72	-0.0293	0.83	-0.158	0.52	-0.00158	0.93	-0.145	0.26	-0.124	0.97	-0.0535	0.83	0.0028	0.73	0.085	0.73	0.0039	0.73	-0.42	-0.029
seq.3173.49	Q02083	NAAA	27163	N-acylethanolamine-hydrolyzing acid amidase	0.0098	0.96	0.0012	0.76	-0.0182	0.63	0.0013	0.99	-0.00524	0.99	-0.141	0.77	0.0021	0.92	-0.132	0.65	-0.0836	0.97	-0.047	0.86	0.0026	0.8	0.11	0.82	-0.00408	0.79	0.052	-0.075
seq.13493.5	Q9ULK0	GRID1	2894	Glutamate receptor ionotropic, delta-1	0.031	0.74	-0.000335	0.87	0.0028	0.95	0.021	0.75	-0.0128	0.96	0.0066	0.85	0.000481	0.92	0.0095	0.88	0.0016	0.99	0.19	0.1	0.0036	0.49	-0.000958	1	-0.00129	0.39	-0.055	-0.111
seq.24499.36	Q5TDP6	LGSN	51557	Lengsin	0.053	0.38	-5.17e-05	0.97	0.0015	0.91	0.042	0.37	0.04	0.76	-0.00345	0.96	-0.000217	0.97	-0.00191	0.98	-0.00118	1	0.055	0.57	0.0057	0.27	0.0037	0.98	0.000867	0.75	-0.048	0.015
seq.12391.27	Q9H5P4	PDZD7	79955	PDZ domain-containing protein 7	-0.0461	0.51	-0.000985	0.66	-0.00389	0.76	-0.046	0.55	-0.054	0.71	0.024	0.85	0.0049	0.7	0.035	0.88	0.059	0.97	0.15	0.044	-0.00112	0.81	-0.0503	0.67	0.0014	0.85	-0.108	0.018
seq.14076.74	P01036	CST4	1472	Cystatin-S	0.029	0.85	0.0044	0.32	-0.0136	0.78	0.022	0.85	0.012	0.97	0.053	0.85	0.011	0.85	0.028	0.96	0.016	0.98	0.21	0.3	0.0081	0.49	0.051	0.66	0.000494	0.96	-0.04	-0.056
seq.12743.18	Q9UL15	BAG5	9529	BAG family molecular chaperone regulator 5	0.000159	1	0.000112	0.92	-0.00677	0.8	5.58e-05	1	0.016	0.9	0.000608	0.98	0.0011	0.68	-0.0016	0.97	-0.00185	0.98	0.092	0.39	0.0036	0.4	0.01	0.74	-0.00085	0.55	0.011	-0.093
seq.23024.25	Q9NR31	SAR1A	56681	GTP-binding protein SAR1a	0.000619	0.99	0.007	0.001	-0.0101	0.47	0.0072	0.95	0.083	0.41	-0.0234	0.86	-5.26e-06	1	-0.00845	0.95	-0.0168	0.97	-0.106	0.35	-0.00325	0.61	0.006	0.99	-0.00206	0.68	-0.023	-0.024
seq.11282.16	P21757	MSR1	4481	Macrophage scavenger receptor types I and II:Extracellular domain	0.078	0.17	2.82e-05	0.99	-0.00214	0.89	0.079	0.13	0.095	0.25	0.012	0.87	0.0015	0.79	0.013	0.88	0.017	0.97	0.066	0.74	0.000313	0.96	-0.0259	0.67	-0.000995	0.79	-0.014	-0.016
seq.11297.54	Q04721	NOTCH2	4853	Neurogenic locus notch homolog protein 2	-0.0885	0.4	0.000119	0.94	-0.00529	0.73	-0.0923	0.37	-0.104	0.57	0.016	0.83	-0.00187	0.86	0.021	0.87	0.036	0.97	-0.0761	0.71	0.0055	0.39	-0.0295	0.46	0.000322	0.93	0.026	-0.028
seq.10551.7	O43561	LAT	27040	Linker for activation of T-cells family member 1	0.046	0.89	-0.000304	0.95	0.031	0.56	0.091	0.61	0.059	0.94	0.052	0.87	-0.00116	0.94	0.051	0.88	0.015	0.99	0.35	0.51	0.015	0.3	0.043	0.94	0.0024	0.73	0.002	0.004
seq.5231.79	Q8NBP7	PCSK9	255738	Proprotein convertase subtilisin/kexin type 9	-0.0599	0.32	0.000741	0.81	0.015	0.51	-0.0659	0.45	-0.0819	0.47	-0.0868	0.86	0.0068	0.75	-0.029	0.95	-0.00388	1	-0.0347	0.78	-0.00236	0.71	0.036	0.98	0.0014	0.94	-0.1	0
seq.22392.5	Q9UJW9	SERTAD3	29946	SERTA domain-containing protein 3	0.084	0.42	0.0035	0.11	-0.0182	0.5	0.062	0.51	-0.00495	0.99	0.0038	0.95	-0.00108	0.86	0.000141	1	0.01	0.97	0.16	0.56	0.013	0.28	-0.0212	0.93	0.0014	0.84	-0.133	-0.011
seq.11207.3	P21757	MSR1	4481	Macrophage scavenger receptor types I and II:Cytoplasmic domain	-0.128	0.15	0.000549	0.48	-0.00286	0.67	-0.197	3.29e-07	-0.201	0.031	-0.00162	0.96	0.0011	0.7	-0.00237	0.96	-0.00201	0.98	-0.0723	0.53	-0.00108	0.81	-0.0106	0.73	-0.000206	0.92	-0.053	-0.024
seq.17172.19	P02808	STATH	6779	Statherin	-0.109	0.66	0.0049	0.22	-0.00679	0.93	-0.122	0.48	-0.0531	0.94	-0.0485	0.78	0.0049	0.81	-0.0487	0.76	-0.0504	0.97	0.01	0.99	-0.00333	0.85	0.015	0.98	0.0026	0.76	0.034	0.039
seq.3315.15	Q8N158	GPC2	221914	Glypican-2	0.0059	0.94	-0.00143	0.33	0.013	0.5	0.0046	0.96	0.006	0.97	-0.0169	0.88	-0.000681	0.94	-0.0143	0.9	-0.012	0.98	0.092	0.41	0.0028	0.58	0.037	0.82	0.000564	0.94	0.044	-0.016
seq.14206.28	O00213	APBB1	322	Amyloid beta A4 precursor protein-binding family B member 1:Phosphotyrosine Interaction Domain 2	0.0046	0.92	-0.000621	0.5	0.0023	0.74	0.0029	0.95	-0.00824	0.95	0.035	0.59	0.0012	0.83	0.031	0.71	0.033	0.97	0.1	0.19	0.000626	0.87	-0.0153	0.86	-0.0015	0.68	-0.024	-0.018
seq.21384.2	P04066	FUCA1	2517	Alpha-L-fucoside fucohydrolase	0.036	0.86	0.003	0.16	-0.0105	0.68	-0.00689	0.96	-0.0231	0.96	-0.105	0.82	-0.000409	0.99	-0.0856	0.85	-0.0993	0.97	-0.0693	0.85	0.01	0.18	0.085	0.87	0.004	0.78	-0.009	-0.013
seq.6997.32	Q9ULW5	RAB26	25837	Ras-related protein Rab-26	0.0084	0.92	-0.00275	0.11	0.000433	0.98	0.0065	0.92	-0.039	0.77	-0.00292	0.93	-0.00185	0.68	0.000683	0.99	0.006	0.98	0.08	0.51	0.0055	0.42	-0.00341	0.99	4.98e-05	0.99	-0.134	-0.056
seq.8556.5	Q9H6L5	RETREG1	54463	Protein FAM134B	0.019	0.89	-0.00347	0.33	0.033	0.42	0.019	0.84	-0.00285	0.99	0.0055	0.93	0.000449	0.94	0.0048	0.95	-0.00334	0.98	0.1	0.69	0.0081	0.23	-0.0378	0.6	0.000416	0.94	-0.092	-0.054
seq.21569.49	O94804	STK10	6793	Serine/threonine kinase 10	0.014	0.9	0.0034	0.36	-0.0172	0.45	0.011	0.93	0.1	0.49	-0.00106	1	0.000522	0.98	0.035	0.91	0.011	0.99	-0.0354	0.88	-0.0139	0.25	0.14	0.66	-0.00674	0.63	0.16	-0.122
seq.10426.21	O14653	GOSR2	9570	Golgi SNAP receptor complex member 2	-0.109	0.16	0.000827	0.88	-0.00923	0.73	-0.108	0.5	-0.066	0.78	0.02	0.95	0.017	0.67	0.039	0.94	0.078	0.97	0.26	0.35	-0.00932	0.42	-0.132	0.66	0.0028	0.9	-0.142	-0.007
seq.13432.9	Q5T4F4	ZFYVE27	118813	Protrudin:Cytoplasmic domain, region 1, isoform 6	0.018	0.9	-0.00318	0.2	0.017	0.62	-0.0116	0.9	-0.0355	0.9	0.0046	0.93	0.0015	0.77	0.0019	0.98	-0.00595	0.98	-0.085	0.52	0.0032	0.5	0.000916	1	-0.00126	0.71	0.085	0.071
seq.10024.44	Q86XE5	HOGA1	112817	4-hydroxy-2-oxoglutarate aldolase, mitochondrial	-0.0556	0.46	-0.000236	0.87	-0.00828	0.71	-0.054	0.47	-0.0431	0.81	0.0029	0.93	-0.000681	0.88	-0.0112	0.87	-0.0222	0.95	0.22	0.14	0.0023	0.65	0.0093	0.92	0.0011	0.66	0.069	0.047
seq.4184.43	Q13542	EIF4EBP2	1979	Eukaryotic translation initiation factor 4E-binding protein 2	0.0083	0.95	0.0043	0.069	-0.0233	0.15	0.0086	0.93	0.037	0.9	0.0057	0.89	-0.00115	0.84	0.0055	0.92	-0.00168	0.99	0.0021	0.99	-0.00558	0.38	0.0057	0.97	0.000251	0.94	0.035	-0.065
seq.12873.11	P16150	SPN	6693	Leukosialin	0.012	0.81	0.0019	0.15	-0.00798	0.57	0.0062	0.88	-0.000572	1	0.012	0.81	0.000746	0.85	0.011	0.88	0.000364	1	0.14	0.43	0.0045	0.54	0.013	0.89	-0.000596	0.88	-0.049	-0.013
seq.18404.22	Q6NXT1	ANKRD54	129138	Ankyrin repeat domain-containing protein 54	-0.0313	0.37	-0.000632	0.62	0.0044	0.58	-0.0315	0.42	-0.03	0.69	-0.0014	0.97	-0.000803	0.79	0.0025	0.96	0.013	0.97	-0.0427	0.86	-0.0017	0.81	0.0066	0.97	0.000557	0.88	0.29	0.027
seq.22530.111	Q5SRE7	PHYHD1	254295	Phytanoyl-CoA dioxygenase domain-containing protein 1	-0.0524	0.45	0.000595	0.69	0.0022	0.89	-0.0477	0.4	-0.0204	0.92	0.0046	0.93	0.000838	0.86	0.0035	0.96	0.0094	0.97	0.036	0.78	0.0018	0.76	-0.00476	0.98	-0.000331	0.91	0.1	-0.053
seq.3461.58	Q96GW7	BCAN	63827	Brevican core protein	-0.0466	0.36	0.0027	0.087	-0.0165	0.17	-0.0466	0.36	-0.0291	0.81	-0.0311	0.94	0.000418	0.99	0.0056	0.99	-0.0288	0.98	-0.138	0.11	0.0019	0.65	0.076	0.87	-1.06e-05	1	0.15	-0.103
seq.15453.3	P02760	AMBP	259	Alpha-1-microglobulin	0.019	0.66	-0.00257	0.29	0.026	0.0052	0.019	0.68	-0.00262	0.98	0.062	0.86	0.017	0.67	0.07	0.86	0.088	0.97	-0.0826	0.22	-0.00208	0.64	0.054	0.89	-0.00354	0.79	-0.369	-0.11
seq.22089.13	Q9NY30	BTG4	54766	Protein BTG4	-0.0326	0.5	5e-05	0.98	-0.00638	0.7	-0.0335	0.47	-0.032	0.72	0.0053	0.94	0.000822	0.85	0.0077	0.91	0.0085	0.97	-0.131	0.25	0.0046	0.45	0.012	0.84	-0.00146	0.54	0.08	0.013
seq.12807.89	Q7Z6I6	ARHGAP30	257106	Rho GTPase-activating protein 30	0.014	0.72	0.0031	0.033	-0.0134	0.27	0.016	0.75	0.059	0.18	-0.0481	0.8	0.0018	0.86	-0.0436	0.82	-0.0288	0.97	0.19	0.0085	-0.00155	0.71	-0.0177	0.98	0.0011	0.89	0.17	-0.044
seq.13614.6	Q92793	CREBBP	1387	CREB-binding protein	0.069	0.2	-0.00545	0.017	0.02	0.38	0.069	0.28	0.093	0.13	0.11	0.61	0.0067	0.67	0.11	0.49	0.075	0.97	0.11	0.42	-0.00546	0.32	0.059	0.83	-0.012	0.048	0.11	-0.007
seq.8980.19	Q6Q8B3	CD200R1L	344807	Cell surface glycoprotein CD200 receptor 2	0.13	0.19	0.000145	0.96	-0.03	0.4	0.12	0.063	0.13	0.42	-0.00465	0.91	-0.000633	0.86	-0.0101	0.88	-0.0117	0.97	0.061	0.51	0.0037	0.4	0.012	0.82	-0.000868	0.73	-0.012	-0.056
seq.12632.14	P18440	NAT1	9	Arylamine N-acetyltransferase 1	0.016	0.73	0.0013	0.41	-0.000387	0.98	0.016	0.75	0.04	0.59	0.036	0.81	0.0019	0.87	0.037	0.86	0.0088	0.98	0.072	0.33	-0.00244	0.54	0.054	0.3	-0.000421	0.94	0.1	-0.011
seq.17673.34	Q9Y2D0	CA5B	11238	Carbonic anhydrase 5B, mitochondrial	-0.0458	0.33	0.0028	0.18	-0.00258	0.82	-0.0467	0.48	-0.0359	0.74	0.044	0.59	0.000244	0.98	0.046	0.67	0.048	0.88	0.06	0.45	-0.00823	0.045	-0.0812	0.06	-0.00121	0.8	0.028	0.29
seq.21464.2	Q13490	BIRC2	329	Baculoviral IAP repeat-containing protein 2	-0.0515	0.5	0.0035	0.41	-0.0222	0.44	-0.0373	0.82	0.062	0.8	0.077	0.81	0.013	0.67	0.1	0.85	0.14	0.97	-0.127	0.45	-0.0069	0.52	-0.116	0.54	0.002	0.89	-0.089	0.017
seq.8863.3	P27986	PIK3R1	5295	Phosphatidylinositol 3-kinase regulatory subunit alpha	0.0093	0.93	0.0026	0.32	-0.00946	0.69	0.01	0.91	0.069	0.58	-0.00993	0.9	-0.000202	0.98	-0.0129	0.89	-0.00519	0.98	-0.112	0.12	-0.00343	0.43	0.0056	0.97	-9.56e-05	0.98	0.21	0
seq.23658.1	Q96I59	NARS2	79731	Probable asparagine--tRNA ligase, mitochondrial	-0.0134	0.67	0.0012	0.22	-0.00787	0.28	-0.0132	0.71	-0.0104	0.89	-0.0076	0.79	-0.000293	0.92	0.000335	0.99	0.0072	0.97	0.093	0.56	-0.000553	0.91	-0.00729	0.9	-0.000115	0.96	0.065	-0.048
seq.12577.100	P39748	FEN1	2237	Flap endonuclease 1	-0.0697	0.3	0.000447	0.81	-0.000804	0.96	-0.0808	0.12	-0.0713	0.6	0.0023	0.96	-0.000197	0.96	-0.000145	1	-0.0133	0.97	0.082	0.41	0.00046	0.92	-0.018	0.59	-0.000514	0.84	0.11	-0.014
seq.23385.18	Q8WTX7	CASTOR1	652968	Cytosolic arginine sensor for mTORC1 subunit 1	0.0043	0.94	0.000908	0.57	-0.0187	0.26	0.0042	0.94	-0.0119	0.92	0.0085	0.89	0.0022	0.67	0.0099	0.9	0.0048	0.98	-0.048	0.4	0.000252	0.94	0.014	0.89	0.000804	0.83	-0.104	-0.061
seq.3654.27	Q8N8U9	BMPER	168667	BMP-binding endothelial regulator protein	-0.034	0.49	-0.00016	0.93	-0.00616	0.52	-0.0344	0.46	-0.0288	0.78	-0.0646	0.29	-0.00101	0.85	-0.068	0.059	-0.0553	0.88	-0.0464	0.75	0.0012	0.8	0.012	0.97	0.0032	0.56	0.16	-0.082
seq.13595.20	Q9BU02	THTPA	79178	Thiamine-triphosphatase	-0.032	0.64	-0.00176	0.37	0.014	0.53	-0.0331	0.59	-0.0764	0.42	0.019	0.86	0.000244	0.98	0.017	0.89	0.025	0.97	0.053	0.69	0.0062	0.37	0.019	0.9	-0.000675	0.91	0.065	-0.091
seq.5626.20	Q99895	CTRC	11330	Chymotrypsin-C	0.022	0.79	0.0011	0.59	-0.0175	0.46	0.027	0.67	0.048	0.75	-0.0051	0.89	0.000523	0.89	-0.00388	0.94	-0.00352	0.98	-0.0289	0.8	-0.00576	0.31	0.0079	0.89	-0.00101	0.63	0.015	-0.021
seq.4542.24	P10909	CLU	1191	Clusterin	-0.000209	1	-0.00149	0.2	-0.000216	0.98	-0.00203	0.97	-0.01	0.92	0.06	0.81	0.0064	0.7	0.064	0.82	0.073	0.97	-0.0538	0.41	-0.00089	0.82	0.15	0.054	-0.00354	0.67	0.057	-0.015
seq.9865.40	P63146	UBE2B	7320	Ubiquitin-conjugating enzyme E2 B	0.047	0.48	-0.000673	0.92	0.033	0.64	0.047	0.51	0.026	0.87	0.0035	0.95	0.0018	0.74	0.012	0.89	0.015	0.97	0.028	0.95	0.0067	0.36	0.019	0.98	5.91e-05	1	-0.045	-0.018
seq.15486.126	P19801	AOC1	26	Amiloride-sensitive amine oxidase [copper-containing]	-0.091	0.62	-0.00437	0.28	0.011	0.81	-0.0838	0.58	-0.0581	0.9	0.12	0.8	0.0032	0.87	0.15	0.62	0.12	0.97	0.33	0.2	0.019	0.078	-0.0606	0.96	0.000395	0.98	0.012	0.024
seq.19491.11	Q92506	HSD17B8	7923	Estradiol 17-beta-dehydrogenase 8	0.054	0.28	0.0024	0.36	-0.00309	0.84	0.065	0.45	0.11	0.14	0.011	0.97	0.0036	0.85	0.027	0.94	0.06	0.97	0.071	0.71	0.0031	0.77	0.077	0.84	-0.00192	0.91	0.073	-0.007
seq.16780.6	P0DMV8	HSPA1A, HSPA1B	3303	Heat shock 70 kDa protein 1A	0.098	0.13	-0.00156	0.5	0.005	0.72	0.098	0.15	0.098	0.29	0.048	0.88	0.0056	0.79	0.074	0.86	-0.0007	1	0.06	0.8	0.0063	0.49	-0.145	0.45	-0.00404	0.77	0.002	0.2
seq.8068.43	Q6NSJ0	MYORG	57462	Uncharacterized family 31 glucosidase KIAA1161:Extracellular domain	-0.0596	0.3	-0.000419	0.71	-0.000766	0.93	-0.0618	0.17	-0.0965	0.24	0.0023	0.97	0.0017	0.79	-0.000617	0.99	-0.0107	0.97	-0.0678	0.72	0.003	0.53	-0.0165	0.77	0.000731	0.83	-0.019	0.026
seq.4547.59	Q9NZU1	FLRT1	23769	Leucine-rich repeat transmembrane protein FLRT1	-0.0242	0.62	0.0035	0.096	-0.0161	0.3	-0.0236	0.72	0.044	0.66	-0.0516	0.76	-0.00242	0.73	-0.0474	0.64	-0.0585	0.97	0.085	0.41	-0.00565	0.4	0.046	0.7	0.0012	0.84	0.18	-0.013
seq.8955.60	Q68CQ7	GLT8D1	55830	Glycosyltransferase 8 domain-containing protein 1	0.064	0.3	0.0016	0.33	0.0076	0.47	0.053	0.22	0.054	0.66	-0.00417	0.97	0.0046	0.67	-0.00518	0.97	0.0024	1	0.14	0.17	0.003	0.52	0.038	0.44	-0.00167	0.66	-0.02	0.014
seq.19821.10	Q96LB8	PGLYRP4	57115	Peptidoglycan recognition protein I-beta	-0.0519	0.14	-0.000702	0.63	0.009	0.42	-0.0527	0.25	-0.0653	0.16	-0.0143	0.9	-0.00298	0.79	-0.00961	0.95	0.0019	1	0.18	0.0094	-0.000507	0.91	0.033	0.97	0.0051	0.76	-0.057	-0.032
seq.15506.34	Q9Y561	LRP12	29967	Low-density lipoprotein receptor-related protein 12	0.048	0.47	0.0017	0.21	-0.0152	0.31	0.033	0.49	0.036	0.81	-0.03	0.85	-0.00469	0.68	-0.0331	0.86	-0.0221	0.97	0.34	0.19	0.0068	0.26	-0.00745	0.99	0.0046	0.39	0.046	-0.037
seq.25901.3	Q6UUV7	CRTC3	64784	CREB-regulated transcription coactivator 3	-0.0291	0.77	0.0012	0.49	0.0024	0.93	-0.0197	0.78	0.021	0.93	0.0034	0.97	0.0018	0.79	0.002	0.99	0.018	0.97	0.12	0.17	-0.00415	0.41	-0.0219	0.52	0.000701	0.81	0.16	0.038
seq.22549.73	Q13546	RIPK1	8737	RIP	-0.0119	0.88	-0.000211	0.94	0.017	0.51	-0.00139	0.99	-0.0496	0.74	-0.0358	0.8	0.004	0.69	-0.02	0.91	-0.0359	0.97	0.2	0.04	-0.000998	0.88	-0.00129	1	0.002	0.9	-0.168	-0.041
seq.20191.13	P06756|P26012	ITGAV, ITGB8	3685|3696	Integrin alpha V beta 8	0.077	0.58	0.002	0.39	-0.0108	0.62	0.11	0.23	0.13	0.5	0.035	0.79	-0.00151	0.72	0.038	0.64	0.037	0.97	-0.0432	0.54	-0.00105	0.75	0.016	0.65	0.000549	0.81	0.011	0.01
seq.22590.68	Q9UP38	FZD1	8321	Frizzled-1	0.013	0.79	-0.00125	0.12	0.0088	0.35	0.013	0.78	-0.00167	0.99	-0.0401	0.87	-0.00205	0.88	-0.0316	0.89	-0.0348	0.97	0.17	0.33	0.004	0.55	0.073	0.78	0.0012	0.91	-0.064	-0.018
seq.11568.2	P68106	FKBP1B	2281	Peptidyl-prolyl cis-trans isomerase FKBP1B	-0.0137	0.94	0.0098	0.15	-0.0339	0.42	-0.0175	0.95	0.13	0.69	-0.0216	0.77	-0.00177	0.68	-0.0212	0.79	-0.0284	0.97	-0.27	0.32	-0.0092	0.6	0.009	0.88	5.11e-05	0.99	-0.05	-0.042
seq.12712.9	Q9NP66	HMG20A	10363	High mobility group protein 20A	-0.0064	0.91	0.0026	0.07	-0.0116	0.17	-0.00539	0.93	0.037	0.64	0.0091	0.8	-0.000453	0.9	0.0065	0.9	0.0041	0.98	-0.0457	0.72	-0.00132	0.77	-0.00841	0.89	-4.97e-05	0.98	0.13	-0.029
seq.6496.60	P80370	DLK1	8788	Protein delta homolog 1:Extracellular domain	0.11	0.27	0.0057	0.12	-0.0685	0.061	0.085	0.37	0.093	0.6	-0.0041	0.99	0.0077	0.67	0.0027	0.99	-0.00736	0.99	0.016	0.95	0.014	0.085	0.043	0.88	0.0021	0.83	0.016	-0.094
seq.13435.31	Q6UXL0	IL20RB	53833	Interleukin-20 receptor subunit beta	0.069	0.75	0.0041	0.28	-0.0169	0.71	0.014	0.93	-0.0192	0.97	0.0061	0.93	0.0022	0.71	0.013	0.88	0.0034	0.99	0.23	0.59	0.0077	0.63	0.011	0.96	0.00042	0.93	-0.027	-0.003
seq.23330.12	Q96NT3	GUCD1	83606	Uncharacterized protein C22orf13	-0.0182	0.69	0.0037	0.026	-0.0107	0.35	-0.0177	0.75	0.037	0.61	0.0018	0.95	0.000144	0.95	0.0041	0.92	0.0054	0.97	0.031	0.68	-0.00393	0.41	0.0083	0.88	-1.48e-05	1	0.23	0
seq.7113.1	Q9HAV7	GRPEL1	80273	GrpE protein homolog 1, mitochondrial	-0.0568	0.69	0.0077	0.23	-0.0146	0.69	-0.067	0.78	0.1	0.78	0.033	0.69	1.05e-05	1	0.037	0.76	0.033	0.97	-0.443	0.15	-0.0243	0.25	-0.0795	0.24	0.000313	0.97	-0.005	0.12
seq.7782.34	P56851	EDDM3B	64184	Epididymal secretory protein E3-beta	0.015	0.67	0.000615	0.66	-0.00136	0.88	0.017	0.72	-0.0114	0.91	-0.0271	0.72	-0.000571	0.94	-0.027	0.82	-0.0307	0.97	0.073	0.5	0.001	0.85	0.0064	0.97	-0.000971	0.77	0.048	-0.025
seq.18866.8	Q96LZ3	PPP3R2	5535	Calcineurin subunit B type 2	-0.0242	0.72	-0.00505	0.29	0.011	0.45	-0.0213	0.78	-0.0921	0.25	-0.017	0.81	0.0014	0.81	-0.0156	0.88	-0.0199	0.97	0.22	0.0085	-0.000652	0.91	0.0085	0.97	0.000896	0.85	-0.135	-0.074
seq.22839.23	O14978	ZNF263	10127	Zinc finger protein 263	-0.0364	0.66	0.0025	0.089	0.0033	0.82	-0.0352	0.56	-0.0217	0.92	0.0043	0.92	0.000515	0.93	-0.00461	0.95	-0.00953	0.97	-0.153	0.45	0.000991	0.86	0.0053	0.98	-0.000722	0.85	-0.007	-0.064
seq.3494.71	O60258	FGF17	8822	Fibroblast growth factor 17	0.0066	0.88	-0.000988	0.27	0.007	0.37	0.0032	0.93	-0.015	0.87	-0.00356	0.95	-0.000181	0.98	-0.00319	0.96	0.003	0.99	0.065	0.082	-0.000324	0.9	0.023	0.81	0.000881	0.85	0.027	0.053
seq.19142.39	Q9UJW3	DNMT3L	29947	DNA (cytosine-5)-methyltransferase 3-like	0.049	0.61	-6.22e-05	0.97	-0.0121	0.53	-0.0123	0.86	-0.0283	0.91	-0.00747	0.82	-0.00173	0.7	-0.00642	0.89	-0.00674	0.97	0.021	0.84	0.000306	0.94	0.0019	0.98	-4.5e-05	0.98	0.001	-0.103
seq.23300.3	Q6ZRY4	RBPMS2	348093	RNA-binding protein with multiple splicing 2	-0.0905	0.57	0.012	0.099	-0.0268	0.53	-0.0951	0.71	0.11	0.81	0.0062	0.86	0.000609	0.86	0.005	0.93	-0.00154	0.99	-0.796	0.039	-0.0165	0.55	-0.0116	0.88	-0.000607	0.82	-0.118	-0.02
seq.8893.29	P09874	PARP1	142	Poly [ADP-ribose] polymerase 1:region 1	-0.00169	0.99	-0.00672	0.19	0.037	0.37	-0.00571	0.97	0.095	0.27	-0.036	0.65	-0.000667	0.91	-0.0376	0.48	-0.0355	0.97	-0.0252	0.84	0.000952	0.87	0.014	0.91	-0.000516	0.91	0.42	-0.043
seq.5096.51	P43630	KIR3DL2	3812	Killer cell immunoglobulin-like receptor 3DL2	0.036	0.45	-0.000765	0.8	-0.000517	0.97	0.037	0.52	0.011	0.95	-0.0181	0.76	-0.00062	0.9	-0.0149	0.87	-0.024	0.97	0.041	0.83	0.0036	0.58	0.0063	0.96	0.000599	0.82	0.15	-0.023
seq.19616.100	Q9BUP0	EFHD1	80303	EF-hand domain-containing protein D1	0.012	0.63	0.0014	0.12	-0.00109	0.85	0.015	0.61	0.011	0.87	0.016	0.96	0.0044	0.86	0.029	0.94	-0.0171	0.99	0.039	0.4	0.000703	0.8	0.0013	1	-0.00267	0.86	-0.016	-0.024
seq.8314.71	P15586	GNS	2799	N-acetylglucosamine-6-sulfatase	-0.0157	0.89	0.0073	0.036	-0.0157	0.57	-0.0124	0.94	0.1	0.55	-0.103	0.76	0.0016	0.95	-0.11	0.58	-0.073	0.97	-0.038	0.84	-0.0064	0.53	0.023	0.97	0.0021	0.83	0.094	0.043
seq.10479.18	P09238	MMP10	4319	Stromelysin-2	-0.16	0.062	0.0011	0.7	0.013	0.56	-0.16	0.056	-0.186	0.057	0.0073	0.96	0.0035	0.67	0.018	0.9	0.015	0.98	0.11	0.61	0.0061	0.55	-0.118	0.083	5.5e-05	0.99	-0.118	-0.003
seq.25051.104	Q9C0B1	FTO	79068	Fat mass and obesity-associated protein	0.085	0.14	-0.00125	0.62	-0.000154	0.99	0.084	0.19	0.091	0.23	0.075	0.72	0.0031	0.85	0.077	0.67	0.048	0.97	0.14	0.18	0.000801	0.91	-0.153	0.039	4.22e-06	1	0.035	0.27
seq.3758.63	P04070	PROC	5624	Activated Protein C	0.017	0.74	-0.00016	0.94	-0.000987	0.96	0.017	0.72	-0.0104	0.94	-0.045	0.89	0.011	0.67	-0.0236	0.95	0.016	0.99	-0.00185	0.99	0.000842	0.86	0.065	0.86	-0.00255	0.85	-0.191	-0.102
seq.14756.29	P13598	ICAM2	3384	Intercellular adhesion molecule 2	-0.0125	0.85	-0.00235	0.27	0.0072	0.62	-0.0102	0.89	-0.0692	0.42	0.025	0.84	0.0045	0.68	0.035	0.8	0.029	0.97	0.033	0.8	0.012	0.022	-0.00806	0.98	-4.66e-06	1	-0.106	-0.088
seq.5228.25	Q02241	KIF23	9493	Kinesin-like protein KIF23	-0.0225	0.83	0.008	0.038	-0.00642	0.81	-0.0179	0.91	0.11	0.51	0.0084	0.85	-0.000403	0.93	0.0077	0.89	0.0081	0.97	-0.205	0.2	-0.00419	0.69	-0.00145	1	-0.000416	0.93	0.21	0.13
seq.3221.54	Q8N474	SFRP1	6422	Secreted frizzled-related protein 1	0.056	0.37	-0.0108	0.09	0.018	0.62	0.056	0.5	0.032	0.83	-0.187	0.67	-0.00957	0.73	-0.169	0.5	-0.164	0.97	0.009	0.95	0.0037	0.54	0.041	0.97	0.0061	0.75	-0.114	-0.129
seq.7696.3	Q14596	NBR1	4077	Next to BRCA1 gene 1 protein	-0.0276	0.64	0.0067	0.0078	-0.00877	0.64	-0.0241	0.82	0.044	0.79	-0.0227	0.79	-0.00122	0.8	-0.0261	0.76	-0.0302	0.97	-0.216	0.014	0.0019	0.67	0.011	0.95	0.000415	0.93	0.018	-0.077
seq.24408.30	Q9NR56	MBNL1	4154	Muscleblind-like protein 1	-0.0368	0.84	0.01	0.2	-0.0394	0.36	-0.0725	0.81	0.12	0.8	0.082	0.61	0.0017	0.85	0.082	0.56	0.05	0.97	-1.27	0.015	-0.0346	0.39	-0.13	0.092	-0.00323	0.71	-0.131	0.077
seq.11109.56	Q4LDE5	SVEP1	79987	Sushi, von Willebrand factor type A, EGF and pentraxin domain-containing protein 1:Sushi 15-18	0.032	0.63	-0.00815	0.000375	0.051	0.0047	0.034	0.58	0.0046	0.98	-0.0176	0.95	0.003	0.85	0.003	0.99	-0.0087	0.99	0.053	0.65	-0.00839	0.08	0.087	0.68	-0.000614	0.96	-0.084	-0.036
seq.20381.21	Q8WWB5	PIH1D2	120379	PIH1 domain-containing protein 2	0.025	0.62	-0.00078	0.46	-0.00132	0.88	0.019	0.66	-0.0136	0.93	-0.00222	0.96	-0.000807	0.85	0.0031	0.96	0.01	0.97	0.16	0.036	0.0032	0.52	0.0093	0.96	0.0016	0.69	-0.024	0.009
seq.12357.41	O95721	SNAP29	9342	Synaptosomal-associated protein 29	-0.000771	0.99	0.0065	0.068	-0.0135	0.57	0.000481	1	0.091	0.59	0.0041	0.89	-0.00142	0.71	-0.00142	0.98	-0.00322	0.98	-0.0513	0.78	-0.00838	0.45	0.013	0.67	-0.000159	0.94	0.012	-0.081
seq.10001.7	P04049	RAF1	5894	RAF proto-oncogene serine/threonine-protein kinase	-0.00657	0.95	0.0086	0.024	-0.0217	0.36	-0.00561	0.97	0.13	0.37	-0.0352	0.81	0.00023	0.98	-0.0237	0.87	-0.0315	0.97	-0.387	0.0033	-0.00356	0.64	-0.00877	0.98	-0.000417	0.94	0.076	-0.008
seq.22953.85	P17676	CEBPB	1051	CCAAT/enhancer-binding protein beta	-0.0396	0.4	-0.00112	0.33	0.0076	0.52	-0.0393	0.42	-0.0403	0.69	-0.00754	0.8	-0.000598	0.81	-0.00553	0.89	-0.00232	0.98	0.1	0.24	0.0043	0.32	0.0031	0.98	0.000768	0.68	0.18	0.007
seq.25454.38	P55345	PRMT2	3275	Protein arginine N-methyltransferase 2	-0.0282	0.57	-0.00146	0.51	5.18e-05	1	-0.0229	0.78	-0.0936	0.18	-0.0563	0.62	0.0025	0.8	-0.0405	0.85	-0.0532	0.97	0.11	0.25	0.0022	0.72	0.028	0.97	0.000821	0.96	-0.188	-0.068
seq.24441.7	Q09161	NCBP1	4686	Nuclear cap-binding protein subunit 1	-0.0113	0.84	0.0044	0.047	-0.0117	0.4	-0.00665	0.94	0.053	0.54	0.013	0.89	-0.000631	0.94	0.015	0.89	-0.00374	0.99	0.069	0.52	-0.00357	0.57	0.063	0.2	-0.00124	0.82	0.23	0.001
seq.9599.6	Q8IYJ0	PIANP	196500	PILR alpha-associated neural protein	-0.0214	0.76	-0.00391	0.17	0.027	0.22	-0.0206	0.78	-0.0692	0.48	-0.0363	0.91	-0.00365	0.86	-0.0237	0.94	-0.0271	0.98	-0.15	0.21	0.0031	0.67	-0.0642	0.88	0.0049	0.72	-0.192	-0.033
seq.7180.114	P01570	IFNA14	3448	Interferon alpha-14	0.023	0.46	0.000283	0.87	-0.0106	0.23	0.023	0.5	0.021	0.76	-0.00255	0.95	-0.000946	0.72	-0.00057	0.99	0.00053	1	0.042	0.46	-0.00406	0.24	0.0058	0.96	0.00013	0.97	0.066	-0.031
seq.5480.49	P13501	CCL5	6352	C-C motif chemokine 5	-0.0225	0.86	0.013	0.0079	-0.0264	0.33	-0.0283	0.89	0.11	0.69	0.13	0.69	0.0089	0.72	0.12	0.84	0.0056	1	-0.149	0.71	-0.0121	0.59	-0.441	0.18	-0.00281	0.94	-0.068	0.53
seq.5846.24	Q13253	NOG	9241	Noggin	-0.000982	0.99	0.0047	0.042	-0.0276	0.27	0.000147	1	0.081	0.62	-0.101	0.8	0.0025	0.92	-0.0782	0.82	-0.0548	0.97	0.24	0.29	-0.00917	0.45	0.061	0.85	0.0027	0.83	0.044	-0.053
seq.6360.7	Q7Z7B8	DEFB128	245939	Beta-defensin 128	-0.0788	0.24	-0.00088	0.53	-0.000978	0.91	-0.0815	0.12	-0.11	0.21	0.0053	0.89	0.0012	0.8	0.012	0.88	0.0087	0.97	0.18	0.099	-0.00181	0.7	-0.0124	0.82	0.0011	0.6	-0.002	0.024
seq.21736.60	Q7LGA3	HS2ST1	9653	Heparan sulfate 2-O-sulfotransferase 1	-0.00485	0.96	0.0061	0.12	-0.0204	0.35	0.000957	1	0.12	0.4	-0.0507	0.8	8.44e-05	0.99	-0.0377	0.84	-0.0414	0.97	-0.152	0.46	-0.00686	0.52	-0.0314	0.83	0.0024	0.66	0.11	-0.032
seq.7818.101	Q6ZN66	GBP6	163351	Guanylate-binding protein 6	-0.0318	0.77	-0.00145	0.5	0.01	0.61	-0.0469	0.57	-0.113	0.41	0.0024	0.96	0.0011	0.8	-0.00342	0.96	0.0049	0.98	0.25	0.024	-0.00222	0.72	-0.0161	0.86	0.000813	0.83	-0.145	-0.06
seq.22802.13	Q5JUR7	TEX30	93081	Testis-expressed protein 30	-0.0551	0.49	-0.000198	0.89	-0.00989	0.52	-0.0428	0.45	-0.0498	0.76	0.056	0.76	-0.00451	0.69	0.064	0.57	0.047	0.97	0.19	0.06	0.0031	0.43	-0.0247	0.82	0.0013	0.77	0.019	-0.075
seq.2888.49	P10643	C7	730	Complement component C7	-0.0277	0.66	-0.00287	0.14	0.0084	0.62	-0.0282	0.64	-0.0536	0.59	0.0086	0.98	0.014	0.64	0.027	0.94	0.038	0.98	-0.0565	0.56	-0.00143	0.8	-0.0653	0.91	-0.0052	0.69	-0.004	0.008
seq.19558.10	O75096	LRP4	4038	Low-density lipoprotein receptor-related protein 4	0.032	0.69	-0.00243	0.25	0.0068	0.65	0.025	0.72	-0.0223	0.92	-0.0546	0.88	-0.00204	0.94	-0.0497	0.89	-0.0226	0.98	-0.0206	0.88	0.0035	0.57	-0.00665	1	0.0028	0.86	-0.031	-0.032
seq.13739.3	Q9NZU1	FLRT1	23769	Leucine-rich repeat transmembrane protein FLRT1	-0.0753	0.19	-0.00195	0.56	0.0051	0.85	-0.0771	0.33	-0.101	0.24	0.022	0.8	0.0025	0.68	0.019	0.88	0.029	0.97	0.27	0.0085	0.0013	0.78	-0.03	0.91	0.0015	0.85	0.009	0.02
seq.5947.90	P40225	THPO	7066	Thrombopoietin	-0.0592	0.4	0.0098	0.0035	-0.0321	0.23	-0.0573	0.56	0.014	0.95	0.032	0.92	-7.76e-05	1	0.036	0.9	0.055	0.97	-0.233	0.062	-0.00943	0.26	-0.0364	0.96	-0.00273	0.85	-0.261	0.014
seq.10819.108	P23142	FBLN1	2192	Fibulin-1	-0.0829	0.16	-0.000378	0.9	-0.00711	0.75	-0.0844	0.32	-0.101	0.24	-0.0109	0.93	0.0037	0.78	0.0044	0.99	0.017	0.98	-0.0462	0.74	-0.000287	0.97	-0.0317	0.83	-0.000363	0.96	-0.093	0.001
seq.15516.12	P35542	SAA4	6291	Serum amyloid A-4 protein	0.012	0.9	-0.00411	0.018	0.031	0.028	0.023	0.67	0.0059	0.98	0.086	0.82	0.012	0.67	0.12	0.7	0.15	0.97	-0.00487	0.97	0.0022	0.56	0.092	0.81	-0.00438	0.72	-0.044	-0.062
seq.11596.47	P51815	ZNF75D	7626	Zinc finger protein 75D	0.088	0.25	0.00044	0.76	-0.00635	0.7	0.066	0.23	0.056	0.72	-0.00775	0.82	-0.00172	0.67	-0.00401	0.94	-0.0104	0.97	0.0045	0.97	0.000792	0.83	0.0069	0.89	-1.01e-05	1	-0.027	-0.043
seq.17331.138	Q96MU8	KREMEN1	83999	Kremen protein 1	0.005	0.93	-0.00178	0.21	-0.000504	0.96	0.0037	0.94	-0.0257	0.78	-0.0427	0.89	-0.00185	0.93	-0.0366	0.9	-0.0162	0.99	0.02	0.81	0.0043	0.31	0.017	0.98	0.0055	0.64	-0.085	-0.006
seq.5798.3	P55957	BID	637	BH3-interacting domain death agonist	-0.00836	0.95	0.0021	0.67	-0.0114	0.72	-0.00509	0.97	0.11	0.51	-0.00519	0.95	-0.0022	0.7	-0.00867	0.92	-0.0103	0.97	-0.174	0.31	-0.00718	0.47	-0.0217	0.91	0.0021	0.69	0.084	0.033
seq.12853.112	Q9NZR1	TMOD2	29767	Tropomodulin-2	-0.113	0.51	0.015	0.053	-0.0426	0.45	-0.118	0.68	0.13	0.78	0.075	0.018	0.0014	0.8	0.076	0.002	0.058	0.43	-1.06	0.000686	-0.00682	0.68	-0.0977	0.29	-0.0017	0.66	-0.042	-0.03
seq.3676.15	P11717	IGF2R	3482	Cation-independent mannose-6-phosphate receptor	0.017	0.73	0.0028	0.097	-0.00586	0.54	0.015	0.76	-0.0074	0.96	-0.0187	0.93	0.000169	0.99	-0.00273	0.99	0.0075	0.99	0.086	0.37	0.0028	0.58	-0.0076	1	-0.00126	0.9	-0.098	-0.019
seq.18240.6	P47874	OMP	4975	Olfactory marker protein	-0.0468	0.47	-0.00136	0.25	0.005	0.67	-0.0483	0.38	-0.0688	0.5	0.044	0.87	0.000398	0.98	0.013	0.96	0.034	0.97	0.19	0.000519	-0.00294	0.4	0.1	0.74	-0.00262	0.88	-0.047	-0.127
seq.3845.51	Q9NP97	DYNLRB1	83658	Dynein light chain roadblock-type 1	-0.0712	0.7	0.0088	0.25	-0.0295	0.5	-0.0785	0.74	0.092	0.85	0.025	0.8	0.000352	0.97	0.018	0.88	0.014	0.97	-0.661	0.054	-0.0134	0.57	-0.0371	0.74	6.9e-05	0.99	-0.083	0.12
seq.7825.7	Q8N2K0	ABHD12	26090	Monoacylglycerol lipase ABHD12	-0.038	0.34	-6.5e-05	0.94	-0.00319	0.49	-0.0393	0.23	-0.0471	0.48	-0.00486	0.86	-0.00119	0.68	-0.0019	0.97	0.0016	0.99	-0.0206	0.89	0.000862	0.86	-0.0074	0.92	0.00056	0.83	0.072	0.014
seq.12473.48	Q9NXV2	KCTD5	54442	BTB/POZ domain-containing protein KCTD5	0.0083	0.87	-0.00162	0.18	-0.00198	0.84	0.0085	0.86	-0.0255	0.8	-0.00217	0.96	0.0015	0.71	0.004	0.95	0.014	0.97	0.21	0.000703	0.0015	0.65	-0.0148	0.81	0.000375	0.91	-0.113	0.01
seq.12647.52	Q9BYW2	SETD2	29072	Histone-lysine N-methyltransferase SETD2	0.025	0.76	0.000137	0.94	-0.00348	0.71	0.0016	0.98	0.011	0.96	-0.0031	0.93	-0.000108	0.98	-0.00202	0.97	-0.00562	0.97	0.045	0.47	-0.000951	0.79	0.0037	0.98	0.000447	0.84	-0.005	-0.003
seq.12795.2	Q969W8	ZNF566	84924	Zinc finger protein 566	0.056	0.19	0.000784	0.39	-0.00828	0.42	0.051	0.1	0.046	0.53	-0.00664	0.82	-0.000899	0.79	-0.00456	0.92	-0.0106	0.97	0.13	0.021	0.000606	0.87	-0.00299	0.97	0.000145	0.93	-0.021	0.027
seq.24446.65	Q5VZF2	MBNL2	10150	Muscleblind-like protein 2	-0.0418	0.83	0.012	0.16	-0.0399	0.45	-0.074	0.82	0.13	0.8	0.051	0.75	0.0048	0.68	0.04	0.86	0.016	0.97	-1.28	0.018	-0.0349	0.41	-0.137	0.03	-0.00263	0.73	-0.12	0.06
seq.5618.50	P58499	FAM3B	54097	Protein FAM3B	-0.093	0.13	8.21e-05	0.98	-0.00976	0.61	-0.0922	0.075	-0.0824	0.36	-0.00183	1	0.01	0.69	0.046	0.91	0.082	0.97	0.073	0.55	-0.00154	0.83	-0.0113	1	-0.00195	0.89	-0.071	0.059
seq.17387.27	Q15653	NFKBIB	4793	NF-kappa-B inhibitor beta	-0.0721	0.3	0.0029	0.04	-0.00392	0.66	-0.0719	0.35	-0.0266	0.89	0.000231	0.99	8.99e-05	0.99	0.0028	0.96	0.0033	0.98	-0.284	0.29	-0.0063	0.5	-0.026	0.51	0.0014	0.64	-0.02	-0.004
seq.23296.29	Q5T4F7	SFRP5	6425	SARP-3	0.038	0.64	-0.00562	0.21	0.089	0.37	0.039	0.62	0.065	0.6	-0.16	0.8	0.0087	0.8	-0.137	0.85	-0.0932	0.97	-0.033	0.82	0.0044	0.53	0.24	0.64	0.0032	0.93	0.071	0.11
seq.25472.12	Q9BUH8	BEGAIN	57596	Brain-enriched guanylate kinase-associated protein	0.017	0.91	-0.000249	0.9	0.011	0.64	-0.0215	0.79	-0.0457	0.88	-0.00581	0.95	0.0014	0.85	-0.0065	0.95	-0.00587	0.98	0.16	0.37	0.011	0.044	-0.0307	0.55	0.000583	0.88	-0.086	-0.008
seq.3283.21	Q15582	TGFBI	7045	Transforming growth factor-beta-induced protein ig-h3	-0.012	0.84	0.0041	0.05	-0.00861	0.52	-0.00795	0.92	-0.0503	0.53	0.02	0.93	0.011	0.67	0.021	0.94	0.014	0.98	-0.0871	0.39	0.0045	0.49	-0.0496	0.82	-0.00249	0.83	-0.176	-0.042
seq.5095.21	Q99706	KIR2DL4	3805	Killer cell immunoglobulin-like receptor 2DL4	0.02	0.66	-0.000595	0.72	0.0016	0.89	0.02	0.7	0.052	0.47	-0.0142	0.8	-0.000826	0.85	-0.0154	0.86	-0.0247	0.97	0.1	0.051	0.000718	0.81	0.000276	1	-0.000246	0.93	0.36	0.001
seq.8950.4	Q9UQC9	CLCA2	9635	Calcium-activated chloride channel regulator 2	-0.0211	0.53	0.0024	0.087	-0.00683	0.5	-0.0179	0.67	0.0041	0.97	0.0062	0.92	-0.000848	0.85	0.0061	0.93	-0.00554	0.98	0.038	0.56	-0.00079	0.83	0.057	0.082	-0.00119	0.74	0.21	-0.112
seq.9507.55	Q14512	FGFBP1	9982	Fibroblast growth factor-binding protein 1	-0.0704	0.35	-0.00112	0.82	-0.0118	0.72	-0.0808	0.62	-0.0562	0.83	0.037	0.93	0.019	0.68	0.033	0.96	-0.0164	0.99	0.1	0.54	-0.00493	0.63	-0.155	0.63	0.000468	0.99	-0.128	0.033
seq.7865.126	P53816	PLAAT3	11145	HRAS-like suppressor 3	0.0073	0.92	0.0012	0.25	-0.00631	0.46	0.006	0.91	-0.0185	0.91	-0.00516	0.88	-0.000114	0.99	-0.00317	0.96	0.0018	0.99	0.062	0.64	-0.000536	0.9	0.0072	0.92	0.00043	0.87	0.019	-0.01
seq.22521.13	P32243	OTX2	5015	Homeobox protein OTX2	0.072	0.58	-0.00103	0.62	0.0013	0.96	0.043	0.6	0.029	0.94	-0.00419	0.89	-0.000154	0.96	-0.00113	0.99	-0.00221	0.98	0.017	0.86	0.0016	0.7	0.0074	0.92	-0.000137	0.96	-0.033	0.011
seq.3361.26	Q9UJ71	CD207	50489	C-type lectin domain family 4 member K	0.0022	0.95	-0.00132	0.22	0.0054	0.61	0.0047	0.91	-0.01	0.92	-0.0027	0.92	0.000951	0.74	0.0016	0.97	-0.01	0.97	-0.0193	0.83	0.0036	0.43	-0.00151	1	0.000107	0.98	-0.018	0.025
seq.13743.56	Q13620	CUL4B	8450	Cullin-4B	-0.00542	0.96	0.0049	0.17	-0.0198	0.37	-0.0128	0.92	0.05	0.79	0.0046	0.85	0.000148	0.96	0.0024	0.96	-0.00326	0.98	-0.224	0.29	-0.0102	0.34	0.0055	0.94	-0.000303	0.87	-0.032	0.06
seq.13557.3	Q9NQS3	NECTIN3	25945	Nectin-3	0.0072	0.93	1.49e-07	1	0.007	0.61	0.0019	0.97	-0.0282	0.84	0.0083	0.81	-0.000429	0.9	0.012	0.86	0.015	0.97	0.21	0.0073	-0.00172	0.65	-0.0071	0.95	0.000277	0.92	-0.076	-0.027
seq.8488.33	P08514|P05106	ITGA2B, ITGB3	3674|3690	Integrin alpha-IIb: beta-3 complex	-0.0696	0.54	0.0059	0.3	-0.0156	0.58	-0.0658	0.68	-0.0179	0.96	-0.0138	0.81	-0.0012	0.81	-0.0122	0.88	-0.00643	0.98	-0.295	0.23	-0.0136	0.42	-0.013	0.94	0.000458	0.93	-0.076	0.091
seq.7240.2	Q14703	MBTPS1	8720	Membrane-bound transcription factor site-1 protease	0.078	0.23	0.0012	0.27	-0.0212	0.036	0.047	0.38	0.044	0.77	0.0074	0.82	-0.000192	0.95	0.0091	0.86	0.0064	0.97	0.038	0.56	-0.0014	0.7	0.0079	0.86	-0.000175	0.93	0.044	-0.084
seq.21156.5	Q8WUX2	CHAC2	494143	Putative glutathione-specific gamma-glutamylcyclotransferase 2	-0.0276	0.82	0.0053	0.17	-0.00892	0.73	-0.0281	0.82	0.095	0.59	-0.0231	0.83	0.000364	0.97	-0.0269	0.88	-0.0496	0.97	-0.291	0.11	-0.00681	0.53	-0.0456	0.68	-0.00116	0.84	0.14	0.19
seq.4967.1	Q07021	C1QBP	708	Complement component 1 Q subcomponent-binding protein, mitochondrial	-0.00117	0.97	0.0013	0.18	-0.00283	0.67	-0.000366	0.99	0.027	0.54	0.037	0.8	0.0012	0.93	0.033	0.86	0.02	0.97	-0.0136	0.76	-0.000708	0.76	0.028	0.83	-0.00247	0.68	0.19	-0.029
seq.11837.7	Q9Y5U5	TNFRSF18	8784	Tumor necrosis factor receptor superfamily member 18	0.035	0.7	0.0025	0.34	-0.0255	0.45	0.025	0.73	-0.00436	0.99	-0.0415	0.62	-7.14e-05	0.99	-0.0389	0.54	-0.0438	0.97	0.11	0.52	0.0064	0.33	-0.0226	0.84	0.00052	0.92	-0.083	0.035
seq.18863.176	Q9Y4C5	CHST2	9435	Carbohydrate sulfotransferase 2	-0.0123	0.8	-0.000377	0.8	0.016	0.47	-0.0126	0.76	-0.0443	0.52	0.0032	0.92	-0.000575	0.87	-0.00827	0.89	-0.0149	0.97	-0.0183	0.93	-0.00516	0.6	0.022	0.58	-0.000741	0.8	0.008	-0.011
seq.15497.9	O14792	HS3ST1	9957	Heparan sulfate glucosamine 3-O-sulfotransferase 1	-0.0163	0.75	0.000251	0.87	0.000412	0.98	-0.0188	0.66	-0.0648	0.3	-0.0161	0.8	-0.000513	0.92	-0.0154	0.86	-0.0146	0.97	0.11	0.023	0.0015	0.64	-5.12e-05	1	-0.000528	0.87	-0.107	-0.049
seq.6334.9	P36268	GGT2_HUMAN	728441	Inactive gamma-glutamyltranspeptidase 2	0.045	0.64	0.0024	0.66	0.0064	0.84	0.048	0.64	0.06	0.77	0.02	0.95	0.0024	0.89	0.047	0.88	0.034	0.97	0.11	0.63	0.012	0.34	-0.116	0.56	-0.00166	0.84	-0.002	0.044
seq.18413.24	P49703	ARL4D	379	ADP-ribosylation factor-like protein 4D	-0.0121	0.88	-0.00292	0.14	0.015	0.4	-0.0124	0.86	-0.0479	0.68	0.0029	0.98	-0.000875	0.93	0.0087	0.95	0.028	0.97	-0.155	0.26	0.0067	0.29	-0.037	0.78	0.000975	0.87	-0.125	0.003
seq.9514.46	O75071	EFCAB14	9813	EF-hand calcium-binding domain-containing protein 14:C-term	-0.00754	0.95	0.0043	0.21	-0.0251	0.22	-0.0061	0.96	0.033	0.88	-0.183	0.79	-0.00188	0.96	-0.179	0.77	-0.19	0.97	-0.0246	0.81	-0.00328	0.55	0.061	0.96	-0.0035	0.9	0.042	0.041
seq.10574.10	P61769	B2M	567	Beta-2-microglobulin	-0.0283	0.87	-0.00201	0.56	0.000715	0.99	-0.0108	0.93	0.044	0.9	-0.0597	0.88	0.0059	0.73	-0.0238	0.95	-0.0332	0.98	0.2	0.59	-0.00369	0.7	0.015	0.99	0.0015	0.9	0.011	-0.107
seq.4971.1	Q9UBR2	CTSZ	1522	Cathepsin Z	0.057	0.38	-0.00338	0.066	0.025	0.079	0.055	0.4	0.017	0.93	-0.0644	0.8	-0.000471	0.98	-0.0656	0.75	-0.0471	0.97	0.13	0.29	0.0023	0.71	-0.00507	1	0.0012	0.91	-0.1	-0.021
seq.6207.10	P07602	PSAP	5660	Prosaposin	0.022	0.7	-0.000449	0.84	-0.0075	0.61	0.022	0.73	0.028	0.81	-0.131	0.6	0.004	0.84	-0.123	0.43	-0.107	0.97	-0.215	0.031	-0.000381	0.95	0.054	0.84	0.0016	0.89	0.026	-0.121
seq.17857.6	P28330	ACADL	33	Long-chain specific acyl-CoA dehydrogenase, mitochondrial	-0.00818	0.88	-9.61e-05	0.96	-0.00589	0.61	-0.0082	0.87	-0.039	0.56	-0.00151	0.97	-0.000383	0.92	-0.000534	0.99	-0.00167	0.99	-0.0477	0.73	0.0013	0.72	-0.0213	0.55	2.92e-05	0.99	-0.095	0.076
seq.2875.15	P20226	TBP	6908	TATA-box-binding protein	-0.0329	0.59	0.000278	0.86	-0.00392	0.8	-0.0343	0.54	0.015	0.92	0.0045	0.95	0.0013	0.79	0.0046	0.96	-0.00275	0.99	-0.209	0.3	0.000106	0.98	-0.0161	0.8	-6.45e-05	0.99	0.28	0.008
seq.9835.16	P47895	ALDH1A3	220	Aldehyde dehydrogenase family 1 member A3	0.018	0.9	0.0037	0.48	-0.0151	0.55	0.014	0.94	0.11	0.61	0.0077	0.96	-0.00202	0.83	0.019	0.91	0.016	0.98	0.059	0.87	-0.019	0.3	-0.0243	0.94	0.0023	0.75	0.13	-0.001
seq.10643.16	Q96PB7	OLFM3	118427	Noelin-3:Isoform 2, C-term	-0.0893	0.18	0.0017	0.19	0.0047	0.53	-0.0905	0.12	-0.0911	0.38	-0.0129	0.88	-0.00159	0.81	-0.0131	0.89	-0.0135	0.97	0.19	0.054	-0.000418	0.93	-0.0023	1	0.0019	0.75	0.032	-0.013
seq.9176.3	P15941	MUC1	4582	Mucin-1:region 2	0.012	0.88	-3.84e-05	0.98	-0.000243	0.99	0.0061	0.92	-0.0264	0.87	0.000442	1	-0.00168	0.87	0.0015	0.99	0.000114	1	0.056	0.49	0.000588	0.89	0.011	0.98	0.0026	0.78	-0.1	-0.031
seq.8400.74	P07492	GRP	2922	Gastrin-releasing peptide	0.069	0.36	-0.00061	0.7	0.016	0.37	0.063	0.31	0.041	0.8	0.007	0.86	-0.000146	0.97	0.0067	0.9	0.0049	0.98	0.19	0.18	0.0042	0.53	0.013	0.82	0.000499	0.86	-0.007	-0.055
seq.10552.88	O43908	KLRC4	8302	NKG2-F type II integral membrane protein	-0.0912	0.44	0.009	0.012	-0.0395	0.33	-0.0907	0.48	0.028	0.94	-0.0083	0.8	-0.000579	0.89	-0.00605	0.91	2.36e-05	1	-0.345	0.22	-0.0075	0.58	-0.00329	1	0.000822	0.92	0.13	0.026
seq.15581.16	Q8TC84	FANK1	92565	Fibronectin type 3 and ankyrin repeat domains protein 1	0.022	0.84	-0.000866	0.85	-0.0104	0.82	0.024	0.77	0.026	0.92	0.017	0.8	-0.000517	0.94	0.019	0.86	0.022	0.97	-0.212	0.15	0.0043	0.44	-0.0312	0.6	2.53e-05	0.99	-0.062	-0.072
seq.22070.5	Q5VV41	ARHGEF16	27237	Rho guanine nucleotide exchange factor 16	-0.0214	0.72	0.000862	0.63	-0.00576	0.63	-0.0207	0.71	0.0025	0.99	0.0065	0.9	0.0024	0.64	0.0044	0.95	0.0028	0.99	-0.101	0.26	-0.000138	0.98	0.062	0.0096	-0.00115	0.69	-0.148	-0.15
seq.8236.8	Q8TCD1	C18orf32	497661	UPF0729 protein C18orf32	0.0033	0.98	-0.000378	0.87	0.007	0.69	0.0085	0.93	-0.00564	0.98	0.00073	0.98	-0.00431	0.64	0.0016	0.98	0.011	0.97	0.36	0.3	0.0045	0.48	0.035	0.89	0.0015	0.78	-0.016	-0.01
seq.6383.90	O43897	TLL1	7092	Tolloid-like protein 1	0.033	0.57	-0.00367	0.12	0.022	0.21	0.032	0.64	0.0027	0.99	-0.0233	0.87	0.0012	0.89	-0.0164	0.91	-0.0123	0.98	0.039	0.77	0.0097	0.19	0.036	0.89	-0.000667	0.94	-0.26	-0.106
seq.6296.36	Q8WWZ8	OIT3	170392	Oncoprotein-induced transcript 3 protein	0.082	0.14	-0.00839	2.2e-05	0.039	0.044	0.076	0.34	0.095	0.13	0.013	0.84	0.0013	0.81	0.013	0.88	0.000586	1	0.14	0.21	-0.00148	0.81	-0.0412	0.34	-0.000192	0.97	0.28	-0.059
seq.14067.6	Q99959	PKP2	5318	Plakophilin-2	-0.107	0.42	0.013	0.027	-0.0191	0.6	-0.106	0.64	0.094	0.82	0.025	0.76	0.0011	0.86	0.022	0.84	0.02	0.97	-0.551	0.014	-0.00656	0.56	-0.0283	0.5	0.0011	0.75	0.002	0.035
seq.19341.36	Q9BR61	ACBD6	84320	Acyl-CoA-binding domain-containing protein 6	-0.0198	0.56	-0.00137	0.45	-0.00419	0.69	-0.0293	0.64	-0.0132	0.92	-0.0115	0.98	0.0052	0.88	0.061	0.91	-0.000564	1	-0.272	0.0019	0.0019	0.71	-0.0295	0.98	0.0025	0.9	-0.081	-0.036
seq.22469.103	A2RU54	HMX2	3167	Homeobox protein HMX2	0.079	0.46	0.0017	0.52	0.000327	0.99	0.075	0.34	0.09	0.67	0.046	0.81	0.0019	0.82	0.068	0.5	0.07	0.97	0.14	0.36	0.0022	0.66	0.0096	0.86	0.000101	0.97	-0.061	-0.01
seq.13663.2	P05112	IL4	3565	Interleukin-4	-0.0491	0.21	-0.00086	0.55	0.0039	0.73	-0.0549	0.42	-0.0592	0.23	0.017	0.82	0.0032	0.71	0.015	0.91	0.022	0.97	0.14	0.12	-0.00444	0.34	-0.0338	0.78	0.0017	0.76	-0.105	0.052
seq.17768.50	Q9UJM8	HAO1	54363	Hydroxyacid oxidase 1	0.12	0.31	0.0018	0.74	0.011	0.83	0.11	0.3	0.16	0.32	0.0099	0.81	-0.000307	0.94	0.0084	0.88	-0.00537	0.97	0.11	0.31	0.0012	0.87	0.011	0.89	-0.00128	0.68	0.018	-0.001
seq.21306.7	Q96CS2	HAUS1	115106	HAUS augmin-like complex subunit 1	0.025	0.86	-2.72e-05	1	-0.0295	0.45	0.017	0.87	0.016	0.96	0.0045	0.89	0.0014	0.68	-0.00129	0.99	-0.000974	1	0.015	0.97	-0.000252	0.96	-0.00719	0.99	0.000119	0.98	-0.067	-0.156
seq.11544.39	Q92576	PHF3	23469	PHD finger protein 3	-0.0258	0.67	0.0044	0.022	-0.00334	0.83	-0.029	0.72	0.058	0.56	-0.00474	0.95	0.000294	0.96	-0.00769	0.93	-0.0148	0.97	0.022	0.89	0.0007	0.92	-0.000825	1	-0.000265	0.94	0.3	-0.018
seq.5491.12	Q92563	SPOCK2	9806	Testican-2	-0.0292	0.64	-0.000887	0.74	-0.00196	0.94	-0.0304	0.66	-0.0379	0.78	-0.218	0.48	0.0017	0.95	-0.205	0.23	-0.187	0.97	-0.185	0.15	0.0097	0.25	0.17	0.36	0.0028	0.85	0.21	-0.004
seq.20563.48	Q9BXR5	TLR10	81793	Toll-like receptor 10	0.081	0.39	-0.00212	0.46	0.021	0.56	0.071	0.39	0.057	0.78	0.023	0.8	0.0026	0.76	0.02	0.88	0.051	0.88	0.021	0.94	0.0084	0.23	-0.0451	0.35	0.000965	0.83	-0.024	0.002
seq.10677.9	O95168	NDUFB4	4710	NADH dehydrogenase [ubiquinone] 1 beta subcomplex subunit 4	-0.0692	0.37	-0.00261	0.39	0.019	0.27	-0.0648	0.52	-0.159	0.09	-0.0665	0.72	0.0017	0.91	-0.0528	0.85	-0.0754	0.97	0.35	0.018	-0.00273	0.76	0.026	0.98	0.000494	0.98	-0.165	-0.058
seq.14133.93	P27930	IL1R2	7850	Interleukin-1 receptor type 2	-5.42e-05	1	0.0026	0.16	-0.0118	0.51	-0.003	0.96	-0.0366	0.73	0.14	0.8	0.021	0.67	0.16	0.63	0.17	0.97	-0.0311	0.8	0.0056	0.39	0.046	0.96	-0.00397	0.83	0.053	-0.048
seq.18197.97	P17540	CKMT2	1160	Creatine kinase S-type, mitochondrial	0.046	0.57	-0.000238	0.9	0.0061	0.8	0.024	0.67	-0.0272	0.9	0.000355	0.99	0.000149	0.97	-0.000512	0.99	-0.014	0.97	-0.0584	0.62	0.0042	0.41	-0.0969	0.086	-0.00125	0.81	-0.09	0.16
seq.19367.34	P42126	ECI1	1632	Enoyl-CoA delta isomerase 1, mitochondrial	-0.0305	0.77	0.0062	0.15	-0.0179	0.48	-0.0322	0.85	0.079	0.72	0.032	0.87	0.00038	0.98	0.045	0.86	0.016	0.98	-0.167	0.36	-0.0145	0.22	-0.0918	0.65	-0.00314	0.75	0.078	0.046
seq.8991.115	Q96PJ5	FCRL4	83417	Fc receptor-like protein 4:Cytoplasmic domain	-0.0167	0.91	0.0047	0.2	-0.0314	0.42	-0.0166	0.91	0.071	0.78	0.0079	0.97	0.000187	0.96	0.003	0.99	0.0046	1	-0.0235	0.94	-0.0122	0.31	0.031	0.95	0.00094	0.85	0.14	0.057
seq.8347.222	Q9H1M3	DEFB129	140881	Beta-defensin 129	0.019	0.75	-0.000412	0.83	-0.000477	0.98	0.017	0.76	-0.00682	0.97	-0.00851	0.84	-0.000381	0.93	-0.00656	0.91	-0.00895	0.97	0.025	0.78	0.0028	0.55	0.015	0.7	-0.000592	0.8	0.053	-0.015
seq.12822.34	O00213	APBB1	322	Amyloid beta A4 precursor protein-binding family B member 1:Phosphotyrosine Interaction Domain 1	-0.00763	0.9	0.0031	0.069	-0.015	0.42	-0.00817	0.9	0.025	0.85	-0.00922	0.85	-0.000459	0.94	-0.0119	0.89	-0.0222	0.97	-0.0855	0.19	-0.00243	0.55	-0.00155	1	-0.00121	0.71	0.15	-0.001
seq.11646.4	Q7L1S5	CHST9	83539	Carbohydrate sulfotransferase 9	0.036	0.58	-0.00304	0.09	0.024	0.12	0.038	0.47	0.0057	0.97	-0.00166	0.97	0.000151	0.96	-0.00208	0.97	-0.00729	0.97	0.032	0.86	-0.00126	0.86	0.0059	0.97	-0.00139	0.66	-0.081	0.034
seq.15480.2	O95498	VNN2	8875	Vascular non-inflammatory molecule 2	-0.00137	0.99	-0.0135	5.58e-07	0.094	6.78e-05	0.016	0.87	-0.0227	0.94	0.11	0.89	0.011	0.64	0.21	0.76	0.2	0.97	0.19	0.3	0.0032	0.7	-0.151	0.93	0.0031	0.83	0.18	-0.032
seq.22532.59	A1L4L8	PLAC8L1	153770	PLAC8-like protein 1	-0.00404	0.95	-0.00236	0.33	0.014	0.45	-0.00148	0.99	-0.0438	0.72	-0.0703	0.72	0.0035	0.8	-0.0473	0.87	-0.0699	0.97	-0.036	0.76	0.001	0.88	0.016	1	0.000223	0.99	-0.081	-0.064
seq.24457.12	Q15853	USF2	7392	USF2	-0.0122	0.89	0.0031	0.046	-0.00974	0.57	-0.0131	0.83	0.021	0.9	-0.0112	0.83	0.000153	0.98	-0.0112	0.88	-0.00925	0.97	0.083	0.58	0.0035	0.56	0.0057	0.92	0.000505	0.76	0.15	0.005
seq.22376.95	P20719	HOXA5	3202	Homeobox protein Hox-A5	-0.0979	0.12	-0.000195	0.87	0.0044	0.49	-0.0986	0.037	-0.0905	0.22	-0.023	0.67	-0.000498	0.94	-0.0242	0.81	-0.0379	0.96	0.18	0.21	0.0025	0.62	0.0022	1	0.000273	0.94	0.11	0.013
seq.9739.4	P43246	MSH2	4436	DNA mismatch repair protein Msh2	0.031	0.75	-0.00101	0.61	0.0048	0.84	0.018	0.78	0.014	0.95	0.017	0.82	0.0012	0.84	0.017	0.85	0.011	0.97	0.19	0.32	0.0048	0.26	-0.0214	0.78	0.000261	0.94	-0.03	0.019
seq.22095.29	Q14781	CBX2	84733	Chromobox protein homolog 2	-0.0194	0.86	-0.000636	0.72	0.012	0.62	-0.0408	0.54	-0.0881	0.53	0.0074	0.89	0.000523	0.93	0.013	0.88	0.0083	0.97	-0.0342	0.73	0.0019	0.67	-0.0178	0.86	0.000456	0.91	0.022	0.051
seq.12509.115	Q8N668	COMMD1	150684	COMM domain-containing protein 1	-0.0799	0.68	-0.000716	0.73	0.013	0.62	-0.132	0.26	-0.141	0.68	0.014	0.89	0.000863	0.85	0.016	0.88	0.0094	0.98	0.37	0.18	0.008	0.4	0.015	0.86	-0.00131	0.71	-0.04	-0.061
seq.20382.8	Q9UJG1	MOSPD1	56180	Motile sperm domain-containing protein 1	-0.0138	0.88	0.0021	0.25	-0.017	0.23	-0.0191	0.78	0.015	0.95	-6.31e-05	1	-0.00169	0.71	0.0074	0.9	0.0026	0.98	0.12	0.27	0.000629	0.89	0.002	1	0.0014	0.65	0.008	0.017
seq.15437.11	O60896	RAMP3	10268	Receptor activity-modifying protein 3	-0.0694	0.32	-0.00222	0.21	0.016	0.44	-0.074	0.24	-0.103	0.22	-0.00281	0.95	-0.000772	0.85	-0.00698	0.91	-0.0252	0.39	0.21	0.21	0.0031	0.54	-0.00502	0.96	8.18e-05	0.97	0.026	-0.054
seq.15542.19	P12532	CKMT1B, CKMT1A	1159	Creatine kinase U-type, mitochondrial	0.11	0.41	0.0061	0.38	-0.102	0.029	0.11	0.55	0.14	0.57	0.043	0.94	0.0069	0.85	0.08	0.89	0.095	0.97	-0.189	0.46	-0.00895	0.55	-0.364	0.11	-0.00226	0.93	-0.082	0.01
seq.19361.78	O15232	MATN3	4148	Matrilin-3	-0.00954	0.93	-0.00309	0.18	0.011	0.55	-0.0127	0.88	-0.0712	0.62	-0.157	0.76	0.0049	0.84	-0.13	0.76	-0.0841	0.97	-0.121	0.41	0.0089	0.3	0.036	0.97	-0.0011	0.96	-0.097	-0.041
seq.16292.288	P09681	GIP	2695	Gastric inhibitory polypeptide	0.0087	0.95	-0.00704	0.11	0.013	0.66	0.0089	0.96	0.067	0.76	-0.0626	0.84	0.0032	0.91	-0.0686	0.88	0.059	0.97	0.33	0.081	0.0035	0.78	0.31	0.13	0.0037	0.86	-0.097	-0.003
seq.10043.31	O60885	BRD4	23476	Bromodomain-containing protein 4	-0.0061	0.88	0.0027	0.062	-0.00731	0.48	-0.00268	0.97	0.03	0.66	-0.00617	0.82	-0.000146	0.96	-0.00589	0.88	-0.00947	0.97	-0.0206	0.78	-0.00111	0.76	0.0077	0.82	0.000257	0.88	0.11	0.046
seq.12462.20	Q53H47	SETMAR	6419	Histone-lysine N-methyltransferase SETMAR	0.051	0.57	-4.4e-05	0.99	-0.00842	0.77	0.045	0.47	0.044	0.81	0.056	0.9	-0.00322	0.89	0.062	0.89	0.11	0.97	0.18	0.022	0.0014	0.73	-0.118	0.8	-0.00261	0.91	0.091	0.025
seq.20977.2	Q13371	PDCL	5082	Phosducin-like protein	0.0074	0.93	0.0041	0.049	-0.00829	0.56	0.0073	0.93	0.074	0.49	0.0084	0.81	-0.00107	0.81	0.0069	0.9	0.0027	0.98	-0.11	0.15	-0.00793	0.062	-0.00605	0.97	0.000407	0.9	0.21	0.001
seq.9522.3	O95831	AIFM1	9131	Apoptosis-inducing factor 1, mitochondrial	-0.00523	0.96	0.0078	0.052	-0.0368	0.27	-0.0049	0.98	0.097	0.55	-0.000647	0.99	-0.00204	0.84	-0.0017	0.99	-0.0175	0.97	-0.19	0.4	-0.0081	0.53	0.025	0.91	0.000881	0.89	0.028	-0.019
seq.14056.4	P01215	CGA	1081	Glycoprotein hormones alpha chain	0.0047	0.94	-0.00111	0.45	0.0062	0.61	0.0057	0.94	-0.0264	0.79	-0.0111	0.8	-0.000606	0.84	-0.00996	0.86	-0.0138	0.97	0.14	0.14	0.0028	0.52	0.012	0.86	0.000996	0.73	-0.005	0.005
seq.19584.33	P31371	FGF9	2254	Fibroblast growth factor 9	0.028	0.48	0.0013	0.4	-0.00548	0.67	0.028	0.56	0.0078	0.95	-0.00397	0.93	0.000217	0.95	-0.00678	0.92	-0.0134	0.97	-0.0349	0.73	0.0048	0.41	0.0064	0.94	0.0011	0.58	0.026	-0.067
seq.20550.38	Q9P121	NTM	50863	Neurotrimin	-0.097	0.053	0.0071	7.07e-06	-0.0279	0.092	-0.0996	0.023	-0.131	0.01	0.0022	0.97	-0.000847	0.83	0.0017	0.98	0.006	0.98	-0.105	0.29	0.0082	0.096	-0.0119	0.81	0.00096	0.68	-0.089	0.013
seq.21546.20	Q6QNK2	ADGRD1	283383	Adhesion G-protein coupled receptor D1	0.049	0.51	-0.00265	0.18	0.013	0.45	0.044	0.46	0.014	0.95	0.074	0.87	0.016	0.67	0.13	0.76	0.12	0.97	0.18	0.21	-0.00139	0.82	-0.0785	0.95	-0.0029	0.84	-0.006	-0.064
seq.21452.3	O00429	DNM1L	10059	Dynamin-1-like protein	-0.0363	0.71	-0.00481	0.14	0.032	0.27	-0.033	0.78	-0.15	0.19	0.0094	0.9	0.0022	0.72	0.009	0.92	0.0012	1	0.14	0.51	-0.000846	0.93	0.028	0.51	-0.0013	0.69	-0.119	-0.086
seq.9994.217	P51164	ATP4B	496	Potassium-transporting ATPase subunit beta	0.087	0.25	-0.000987	0.76	0.0011	0.96	0.087	0.073	0.081	0.51	0.007	0.88	0.0008	0.84	0.0053	0.93	0.000297	1	0.15	0.23	-0.00918	0.2	0.0027	0.99	-8.45e-05	0.98	-0.021	-0.026
seq.22112.30	Q5HYK3	COQ5	84274	2-methoxy-6-polyprenyl-1,4-benzoquinol methylase, mitochondrial	-0.0115	0.92	0.000524	0.62	-0.00212	0.88	-0.0301	0.58	-0.0516	0.76	-0.013	0.8	-0.00158	0.7	-0.0131	0.86	-0.0151	0.97	0.11	0.61	-0.000713	0.96	-0.00734	0.97	0.000741	0.84	0.083	-0.02
seq.7134.14	Q92843	BCL2L2	599	Bcl-2-like protein 2	0.013	0.76	0.0034	0.046	-0.0112	0.28	0.016	0.79	0.064	0.25	-0.0143	0.76	-0.000834	0.8	-0.0104	0.87	-0.00533	0.98	0.017	0.9	-0.00483	0.42	0.0092	0.9	8.58e-05	0.98	0.21	-0.003
seq.8220.15	Q96D05	FAM241B	219738	Uncharacterized protein C10orf35	0.047	0.52	-0.00114	0.56	0.0021	0.91	0.037	0.5	0.034	0.83	0.021	0.95	0.0021	0.89	0.035	0.9	0.048	0.97	0.028	0.82	-0.0042	0.38	0.047	0.87	0.0018	0.87	0.017	-0.051
seq.8587.21	Q6IE38	SPINK14	408187	Serine protease inhibitor Kazal-type 14	-0.00827	0.9	-0.00318	0.078	0.043	0.01	-0.00891	0.89	-0.0415	0.68	0.0041	0.93	0.000271	0.94	0.0023	0.97	-0.00234	0.99	0.098	0.29	0.0026	0.66	-0.00927	0.89	-0.000246	0.93	-0.072	-0.033
seq.9386.42	Q8N6N2	TTC9B	148014	Tetratricopeptide repeat protein 9B	-0.0321	0.59	0.000404	0.75	-0.00708	0.45	-0.032	0.51	0.0037	0.98	0.0053	0.95	0.000788	0.88	0.0055	0.95	0.019	0.97	0.13	0.38	0.0034	0.53	0.004	0.98	0.000293	0.95	0.011	-0.039
seq.12460.18	O14818	PSMA7	5688	Proteasome subunit alpha type-7	-0.0123	0.9	0.0042	0.29	-0.0127	0.52	-0.00859	0.96	0.11	0.48	0.03	0.95	-0.0112	0.78	0.038	0.95	-0.0329	0.98	0.12	0.47	-0.000375	0.97	-0.0231	0.99	7.03e-05	1	0.32	0.23
seq.23311.19	Q9BUL9	RPP25	54913	Ribonuclease P protein subunit p25	-0.0288	0.56	-0.00152	0.53	-0.00197	0.94	-0.0287	0.59	-0.0307	0.81	0.025	0.87	0.0058	0.48	0.028	0.86	0.046	0.97	-0.109	0.18	0.0063	0.28	0.000242	1	-0.000535	0.92	0.16	-0.098
seq.9018.38	Q9P2E7	PCDH10	57575	Protocadherin-10:Extracellular domain	-0.00973	0.9	-0.00089	0.69	-0.00523	0.68	-0.00969	0.89	-0.0457	0.7	0.000445	1	-0.00284	0.9	0.028	0.93	0.0033	1	-0.166	0.092	0.0032	0.61	0.058	0.93	0.0049	0.69	-0.183	-0.041
seq.14105.5	P29622	SERPINA4	5267	Kallistatin	-0.0246	0.47	0.0033	0.0044	-0.0129	0.13	-0.0255	0.46	-0.0275	0.69	0.032	0.92	0.012	0.67	0.064	0.85	0.074	0.97	-0.041	0.5	0.0034	0.34	0.11	0.54	0.000841	0.94	0.13	-0.059
seq.3581.53	P02765	AHSG	197	Alpha-2-HS-glycoprotein	-0.0141	0.63	0.0025	0.01	-0.00838	0.44	-0.0125	0.74	-0.0244	0.69	0.098	0.8	0.015	0.67	0.12	0.65	0.13	0.97	0.079	0.23	0.0021	0.62	0.15	0.45	-0.00192	0.91	0.11	-0.073
seq.25466.84	O15229	KMO	8564	Kynurenine 3-monooxygenase	-0.069	0.2	-0.000183	0.92	-0.00188	0.84	-0.071	0.15	-0.1	0.14	0.018	0.66	-0.000298	0.95	0.021	0.75	0.013	0.97	0.033	0.73	0.0028	0.6	0.017	0.69	-3.64e-05	0.99	0.1	0.001
seq.12585.39	P07992	ERCC1	2067	DNA excision repair protein ERCC-1	-0.0593	0.22	0.000675	0.66	0.0032	0.86	-0.059	0.15	-0.0436	0.65	0.0061	0.87	0.0027	0.61	0.0066	0.92	-0.000286	1	0.18	0.21	0.0016	0.64	0.0024	0.99	-0.000347	0.91	0.049	-0.012
seq.19506.6	Q6IB77	GLYAT	10249	Glycine N-acyltransferase	0.0094	0.91	-0.0011	0.78	0.02	0.56	0.0024	0.98	-0.0192	0.93	-0.0264	0.83	-0.00182	0.86	-0.0167	0.92	-0.009	0.98	0.36	0.013	-0.00603	0.55	-0.0964	0.67	0.0042	0.75	-0.084	0.12
seq.8810.26	Q14CZ8	HEPACAM	220296	Hepatocyte cell adhesion molecule	-0.00739	0.95	-0.000162	0.93	-0.00238	0.88	-0.0146	0.83	-0.0494	0.77	-0.0301	0.76	-0.00279	0.73	-0.0371	0.75	-0.0373	0.97	-0.0388	0.79	0.0047	0.33	0.0066	0.98	-0.00104	0.84	-0.035	-0.011
seq.11185.145	P30793	GCH1	2643	GTP cyclohydrolase 1	0.0062	0.93	-0.00297	0.084	0.016	0.44	0.0038	0.95	-0.0366	0.76	0.009	0.8	0.000213	0.94	0.0073	0.89	0.017	0.97	0.26	0.05	0.0023	0.58	-0.0188	0.53	-0.000274	0.91	0.02	-0.022
seq.3422.4	P06493|P14635	CDK1, CCNB1	983|891	Cyclin-dependent kinase 1:G2/mitotic-specific cyclin-B1 complex	-0.00937	0.83	0.0027	0.05	-0.0136	0.23	-0.00831	0.86	0.03	0.67	0.0015	0.95	-0.000166	0.95	0.0048	0.91	0.0063	0.97	-0.0645	0.32	-0.00363	0.29	0.015	0.45	8.43e-05	0.96	0.17	0.021
seq.14100.63	P02747	C1QC	714	Complement C1q subcomponent subunit C	0.035	0.76	-0.00792	0.16	0.02	0.58	0.036	0.77	-0.0112	0.97	0.024	0.8	0.0018	0.72	0.025	0.8	0.031	0.97	0.21	0.26	-0.00505	0.65	0.014	0.91	-0.00286	0.31	-0.109	-0.137
seq.21715.40	Q9P0U3	SENP1	29843	Sentrin-specific protease 1	0.031	0.63	-0.000962	0.5	-0.00442	0.66	0.032	0.55	0.057	0.56	0.0071	0.81	-0.000103	0.98	0.0075	0.88	0.0042	0.98	0.0068	0.96	-0.00104	0.79	0.0054	0.97	0.000645	0.81	0.23	0.031
seq.23370.39	O43448	KCNAB3	9196	Voltage-gated potassium channel subunit beta-3	-0.0321	0.54	0.0023	0.2	-0.00195	0.87	-0.0323	0.59	0.0065	0.97	-0.0128	0.8	-0.000854	0.87	-0.0174	0.85	-0.0252	0.97	0.2	0.27	0.0017	0.81	0.0043	0.98	-0.000981	0.76	0.022	-0.065
seq.11283.13	Q96JK2	DCAF5	8816	DDB1- and CUL4-associated factor 5	-0.0547	0.15	-0.000293	0.81	0.002	0.85	-0.0542	0.2	-0.065	0.19	0.015	0.75	0.000736	0.85	0.017	0.82	0.023	0.97	0.18	0.0013	-0.00167	0.6	-0.025	0.62	1.73e-06	1	-0.064	-0.007
seq.3603.60	Q9BXN2	CLEC7A	64581	C-type lectin domain family 7 member A	-0.00355	0.93	0.0015	0.32	-0.00497	0.64	-0.00172	0.98	0.034	0.58	-0.0102	0.91	-0.00191	0.78	-0.0158	0.88	-0.00587	0.98	0.15	0.12	-0.00183	0.77	0.0097	0.98	0.0033	0.73	0.28	-0.074
seq.2972.57	P18075	BMP7	655	Bone morphogenetic protein 7	-0.0585	0.23	0.0044	0.025	-0.0262	0.015	-0.0596	0.27	-0.041	0.68	-0.0618	0.8	-0.000429	0.98	-0.0603	0.82	-0.025	0.98	-0.112	0.16	0.0088	0.028	-0.0242	0.97	-0.000816	0.95	0.001	0.046
seq.14125.5	O95445	APOM	55937	Apolipoprotein M	-0.0488	0.33	0.000537	0.77	-0.0076	0.56	-0.0512	0.34	-0.0711	0.34	0.093	0.8	0.0093	0.68	0.11	0.59	0.12	0.97	-0.126	0.12	0.000325	0.95	0.1	0.55	-0.0012	0.9	-0.018	-0.109
seq.13644.30	O14964	HGS	9146	Hepatocyte growth factor-regulated tyrosine kinase substrate	-0.0791	0.57	0.014	0.032	-0.0345	0.43	-0.0973	0.67	0.1	0.8	0.031	0.86	-0.000265	0.98	0.042	0.84	0.027	0.97	-1.03	0.0037	-0.0167	0.5	-0.0915	0.31	-0.00125	0.89	-0.085	0.1
seq.4336.2	P0DJI8	SAA1	6288	Serum amyloid A-1 protein	-0.000123	1	-0.0254	0.006	0.1	0.23	0.021	0.95	-0.0398	0.97	0.04	0.89	-0.04	0.79	0.045	0.9	0.074	0.97	-0.207	0.76	-0.0179	0.4	-0.569	0.029	-0.00842	0.5	-0.114	-0.071
seq.9302.90	Q8TAE8	GADD45GIP1	90480	Growth arrest and DNA damage-inducible proteins-interacting protein 1	-0.0189	0.8	-0.000467	0.66	0.011	0.35	-0.0504	0.3	-0.0755	0.44	-0.0106	0.76	0.0013	0.68	-0.00386	0.94	-0.00176	0.99	0.033	0.69	0.0034	0.48	0.0042	0.97	0.0013	0.42	-0.099	-0.014
seq.19556.12	P17927	CR1	1378	Complement receptor type 1	0.021	0.79	-0.000772	0.74	-9.91e-05	1	0.011	0.86	-0.0285	0.86	-0.0463	0.9	0.017	0.67	-0.0137	0.97	-0.00301	1	0.093	0.46	0.0094	0.051	-0.13	0.63	-0.00297	0.84	0.009	-0.036
seq.3399.31	Q8WWQ8	STAB2	55576	Stabilin-2	-0.0598	0.19	0.0014	0.51	0.0013	0.93	-0.053	0.46	-0.0509	0.57	-0.0165	0.85	-0.00211	0.76	-0.0158	0.88	-0.0229	0.97	0.18	0.067	-0.00829	0.18	0.0058	0.99	-0.00108	0.82	-0.072	-0.04
seq.12737.12	Q14651	PLS1	5357	Plastin-1	-0.0294	0.9	0.006	0.019	-0.0233	0.51	-0.028	0.83	0.042	0.94	0.034	0.8	0.0016	0.87	0.03	0.78	0.022	0.97	-0.218	0.44	-0.00743	0.43	-0.00292	1	0.000872	0.82	0.16	0.098
seq.18218.48	Q96F85	CNRIP1	25927	CB1 cannabinoid receptor-interacting protein 1	-0.0619	0.28	-0.00298	0.31	0.03	0.16	-0.0604	0.5	-0.0404	0.75	0.02	0.96	-0.000789	0.97	0.071	0.87	0.018	0.99	0.35	0.032	0.01	0.39	-0.284	0.087	0.000525	0.98	0.62	0.27
seq.18823.52	Q8N257	H2BU1	128312	Histone H2B type 3-B	0.0023	0.99	-0.014	0.0056	0.031	0.46	-0.0199	0.94	0.17	0.45	0.026	0.97	0.0065	0.91	0.028	0.98	0.019	0.99	0.4	0.16	-0.00298	0.88	-0.487	0.47	-0.022	0.66	0.39	0.18
seq.10608.9	P15515	HTN1	3346	Histatin-1	0.09	0.46	-0.0077	0.004	0.047	0.042	0.086	0.37	0.035	0.92	-0.0264	0.84	7.66e-05	0.99	-0.0207	0.88	-0.0168	0.97	-0.0965	0.59	0.0044	0.53	-0.0224	0.91	0.0012	0.79	0.072	0.038
seq.19572.10	P53567	CEBPG	1054	CCAAT/enhancer-binding protein gamma	-0.00713	0.94	-9.5e-05	0.95	0.005	0.7	-0.00256	0.97	0.0026	0.99	-0.0123	0.8	-0.00109	0.83	-0.00998	0.9	-0.00765	0.97	-0.0561	0.61	0.0018	0.64	-0.0179	0.83	0.000663	0.85	0.12	-0.006
seq.21338.44	Q9H173	SIL1	64374	Nucleotide exchange factor SIL1	-0.0291	0.7	0.000778	0.5	-0.0015	0.82	-0.0239	0.62	-0.0397	0.8	-0.00613	0.9	0.000202	0.98	-0.00507	0.95	0.000397	1	-0.0085	0.95	-0.000884	0.85	-0.0103	0.95	9.84e-05	0.98	-0.014	-0.044
seq.21503.12	P16473	TSHR	7253	Thyrotropin receptor	0.017	0.89	-0.00467	0.2	0.02	0.54	0.02	0.82	-0.022	0.94	0.024	0.52	0.000121	0.98	0.025	0.52	0.024	0.97	0.068	0.69	0.0087	0.22	0.021	0.7	-0.000393	0.92	-0.018	-0.005
seq.24658.98	Q96NT0	CCDC115	84317	Coiled-coil domain-containing protein 115	0.000176	1	0.0041	0.028	-0.00304	0.83	-0.00228	0.98	0.063	0.65	-0.0101	0.8	0.000531	0.88	-0.0106	0.86	-0.0204	0.97	-0.0303	0.68	-0.00371	0.35	0.017	0.73	-0.000625	0.83	0.1	-0.019
seq.2859.69	Q9BY41	HDAC8	55869	Histone deacetylase 8	-0.042	0.37	0.0029	0.15	-0.00169	0.89	-0.0367	0.59	0.012	0.94	-0.00863	0.86	-0.00167	0.71	-0.0227	0.82	-0.0201	0.97	-0.0628	0.59	-0.00304	0.62	0.006	0.98	-0.000756	0.86	0.017	-0.038
seq.14143.8	Q16778	H2BC21	8349	Histone H2B type 2-E	-0.0222	0.9	-0.0158	0.0022	0.043	0.36	-0.041	0.85	0.13	0.6	0.11	0.88	0.0094	0.89	0.094	0.94	0.09	0.98	0.29	0.24	-0.00127	0.94	-0.568	0.5	-0.0257	0.68	0.38	0.21
seq.11247.20	Q8N159	NAGS	162417	N-acetylglutamate synthase, mitochondrial	0.042	0.55	0.0023	0.069	-0.012	0.48	0.027	0.59	0.012	0.95	0.0082	0.82	-0.000876	0.85	0.0043	0.93	-0.00285	0.98	0.23	0.23	0.0044	0.52	-0.00144	1	6.8e-05	0.98	-0.065	0.025
seq.16847.39	P20337	RAB3B	5865	Ras-related protein Rab-3B	-0.0603	0.47	0.0062	0.13	-0.0341	0.38	-0.0576	0.6	0.055	0.77	-0.0142	0.72	0.000207	0.95	-0.0138	0.81	-0.00778	0.97	-0.28	0.029	-0.00472	0.5	0.0098	0.76	-9.34e-05	0.96	0.026	0.055
seq.23426.1	Q9H320	VCX	26609	Variable charge X-linked protein 1	0.034	0.34	-0.00208	0.1	0.01	0.49	0.035	0.4	0.031	0.69	-0.0386	0.87	0.0055	0.73	-0.00386	0.99	-0.0138	0.98	0.047	0.44	-0.00368	0.32	0.027	0.88	0.0015	0.82	-0.245	-0.024
seq.3186.2	P06681	C2	717	Complement C2	0.036	0.33	-0.00466	5.99e-07	0.029	0.0079	0.037	0.37	0.021	0.81	0.054	0.88	0.018	0.64	0.087	0.84	0.081	0.97	0.12	0.084	-0.00371	0.42	0.02	0.98	-0.00551	0.66	-0.215	-0.102
seq.24216.30	Q9H7C9	AAMDC	28971	Mth938 domain-containing protein	-0.0331	0.73	0.006	0.051	-0.00914	0.77	-0.0345	0.73	0.033	0.89	0.053	0.88	-0.000766	0.96	0.085	0.82	0.039	0.98	-0.171	0.56	-0.0163	0.24	0.13	0.75	-0.0042	0.83	0.087	0.21
seq.12488.9	Q9ULC4	MCTS1	28985	Malignant T-cell-amplified sequence 1	0.081	0.29	-0.00117	0.71	0.017	0.48	0.081	0.37	0.038	0.85	0.0058	0.88	0.00061	0.88	0.003	0.96	-0.00272	0.98	0.32	0.11	-0.0103	0.42	-0.016	0.86	-0.00155	0.68	-0.256	0.057
seq.21356.6	Q9BPU9	B9D2	80776	B9 domain-containing protein 2	-0.0572	0.31	0.0033	0.24	-0.00405	0.83	-0.0586	0.33	-0.0733	0.41	0.0062	0.97	0.006	0.68	0.0091	0.97	0.022	0.98	-0.16	0.32	0.0064	0.41	0.0047	1	0.0016	0.83	-0.111	-0.04
seq.17820.170	P58340	MLF1	4291	Myeloid leukemia factor 1	0.03	0.41	0.000343	0.83	-0.00712	0.52	0.03	0.48	0.01	0.94	-0.0099	0.87	-0.00144	0.81	-0.00565	0.95	0.008	0.98	0.12	0.22	-0.00263	0.65	0.04	0.31	-0.000252	0.96	0.074	-0.046
seq.6362.6	Q9H1Z8	ECRG4	84417	Augurin	-0.0219	0.73	-0.000924	0.68	-1.82e-05	1	-0.0191	0.78	-0.0831	0.3	-0.0166	0.85	0.000337	0.96	-0.017	0.88	-0.017	0.97	0.23	0.036	0.0011	0.85	0.0052	0.99	0.000259	0.97	-0.046	-0.053
seq.22561.3	Q6UX82	LYPD8	646627	Uncharacterized protein UNQ511/PRO1026	0.2	0.13	-0.00091	0.79	-0.00668	0.8	0.16	0.05	0.12	0.62	0.012	0.85	-4.26e-05	0.99	0.014	0.87	0.0071	0.97	0.093	0.71	0.0063	0.32	-0.000363	1	-0.00101	0.75	0.026	-0.101
seq.6931.10	P78358	CTAG1B, CTAG1A	246100|1485	Cancer/testis antigen 1	0.11	0.19	-0.00165	0.66	0.021	0.51	0.11	0.34	0.067	0.68	-0.0138	0.97	0.0085	0.73	-0.00703	0.99	0.019	0.98	0.11	0.53	-0.000137	0.99	0.23	0.2	-0.000674	0.97	-0.274	-0.027
seq.5508.62	P07339	CTSD	1509	Cathepsin D	-0.0152	0.83	-0.00404	0.3	0.018	0.49	-0.000479	1	-0.0324	0.88	-0.0542	0.75	0.000903	0.9	-0.069	0.23	-0.0448	0.97	0.093	0.4	0.0051	0.48	0.014	0.95	-0.000215	0.96	0.014	-0.016
seq.25954.3	Q16849	PTPRN	5798	Receptor-type tyrosine-protein phosphatase-like N	-0.0294	0.84	0.000666	0.61	-0.0128	0.36	-0.0212	0.81	0.023	0.95	-0.000264	0.99	0.0011	0.68	-0.000608	0.99	0.001	1	0.12	0.47	0.0039	0.39	-0.00669	0.9	-0.000567	0.77	0.032	-0.014
seq.9874.28	P42772	CDKN2B	1030	Cyclin-dependent kinase 4 inhibitor B	0.05	0.33	-0.00602	0.063	-0.0115	0.48	0.051	0.54	0.032	0.79	0.017	0.93	0.012	0.8	0.011	0.98	0.018	0.97	0.11	0.21	0.0011	0.78	-0.0117	0.9	-0.00101	0.75	-0.023	-0.045
seq.13706.12	P42701	IL12RB1	3594	Interleukin-12 receptor subunit beta-1	-0.0249	0.47	-0.000615	0.65	0.0073	0.44	-0.0255	0.54	-0.0445	0.5	0.017	0.82	0.0029	0.78	0.02	0.88	0.018	0.97	0.083	0.21	0.0015	0.7	-0.0591	0.26	0.0014	0.69	-0.004	-0.016
seq.7747.47	Q9NX14	NDUFB11	54539	NADH dehydrogenase [ubiquinone] 1 beta subcomplex subunit 11, mitochondrial	-0.0601	0.15	0.000385	0.82	0.0016	0.91	-0.0598	0.13	-0.0898	0.074	-0.00202	0.96	-0.0019	0.67	-8.53e-05	1	0.012	0.97	0.14	0.033	-0.00124	0.74	-0.00143	1	0.000258	0.94	-0.12	-0.047
seq.9096.80	Q12912	IRAG2	4033	Lymphoid-restricted membrane protein	0.077	0.48	0.0015	0.24	-0.0137	0.46	0.062	0.42	0.061	0.8	-0.0218	0.8	9.77e-05	0.99	-0.012	0.93	0.01	0.97	0.18	0.044	-0.000179	0.96	0.0025	0.99	-5.04e-05	0.99	0.017	-0.004
seq.19567.1	P00533	EGFR	1956	Epidermal growth factor receptor variant III	-0.0354	0.83	-0.00158	0.52	0.0015	0.96	-0.0231	0.81	-0.0535	0.88	-0.00737	0.87	0.0015	0.68	-0.0078	0.89	-0.0105	0.97	0.1	0.74	0.0043	0.53	-0.00515	0.97	-3.84e-05	0.99	-0.044	-0.024
seq.6391.52	Q8N6C8	LILRA3	11026	Leukocyte immunoglobulin-like receptor subfamily A member 3	0.21	0.19	-0.00481	0.087	0.02	0.48	0.21	0.026	0.2	0.42	0.27	0.8	0.017	0.68	0.33	0.54	0.43	0.97	0.27	0.39	0.0036	0.64	0.38	0.69	-0.00398	0.89	-0.021	-0.057
seq.21728.4	O75604	USP2	9099	Ubiquitin carboxyl-terminal hydrolase 2	-0.0532	0.61	-0.000398	0.76	-0.00865	0.65	-0.0814	0.17	-0.106	0.49	0.0046	0.96	0.0052	0.68	0.0057	0.97	-0.00801	0.98	0.22	0.46	0.0063	0.52	-0.0628	0.3	0.000998	0.87	-0.008	0.028
seq.8366.19	Q9H7X2	C1orf115	79762	Uncharacterized protein C1orf115	0.023	0.77	-0.000383	0.78	0.00075	0.96	0.014	0.81	0.013	0.95	-0.00402	0.89	-0.000777	0.83	0.000432	0.99	0.0034	0.98	0.12	0.25	0.0039	0.35	-0.00991	0.93	0.000573	0.84	-0.002	0.001
seq.9541.15	Q9Y5Z6	B3GALT1	8708	Beta-1,3-galactosyltransferase 1	0.053	0.13	0.001	0.37	-0.00504	0.57	0.05	0.079	0.03	0.67	-0.0215	0.29	-0.000127	0.97	-0.0184	0.65	-0.021	0.93	0.079	0.2	-0.000504	0.89	0.011	0.78	0.000675	0.77	0.028	-0.029
seq.2677.1	P00533	EGFR	1956	Epidermal growth factor receptor	-0.0781	0.011	0.0053	0.000308	-0.0298	0.0081	-0.0766	0.023	-0.0872	0.015	-0.03	0.93	0.000227	0.99	-0.0215	0.94	-0.0112	0.99	-0.0273	0.71	0.0044	0.32	0.077	0.84	0.0036	0.76	0.069	0.013
seq.25436.44	Q8NBX0	SCCPDH	51097	Saccharopine dehydrogenase-like oxidoreductase	-0.045	0.64	0.0016	0.64	0.0068	0.76	-0.0442	0.59	-0.0246	0.92	-0.0542	0.72	0.005	0.83	-0.0278	0.9	-0.0349	0.97	0.025	0.86	-0.00217	0.7	-0.0112	0.98	0.0012	0.92	-0.011	0
seq.3583.54	P15289	ARSA	410	Arylsulfatase A	0.000648	0.99	0.0034	0.051	-0.00421	0.77	0.000175	1	0.044	0.71	-0.0881	0.75	-0.005	0.75	-0.0981	0.49	-0.063	0.97	0.087	0.65	-0.00488	0.46	0.0025	1	0.0045	0.6	0.14	0.029
seq.6223.5	Q16661	GUCA2B	2981	Guanylate cyclase activator 2B	0.013	0.91	-0.00169	0.63	0.019	0.58	0.012	0.91	0.027	0.92	0.013	0.89	0.0021	0.83	0.011	0.91	0.01	0.98	0.17	0.45	0.0094	0.48	0.047	0.47	0.0011	0.85	-0.018	-0.077
seq.13511.29	Q01826	SATB1	6304	DNA-binding protein SATB1	0.0011	0.98	0.000695	0.71	-0.00926	0.31	0.0014	0.98	0.0037	0.97	-0.00189	0.96	-0.00033	0.94	0.0012	0.99	0.0034	0.98	0.17	0.03	-0.00191	0.68	0.014	0.87	0.0013	0.7	0.15	0.023
seq.16561.9	P04217	A1BG	1	Alpha-1B-glycoprotein	0.05	0.3	-0.00257	0.059	0.016	0.22	0.051	0.34	0.021	0.88	0.12	0.81	0.019	0.67	0.16	0.63	0.16	0.97	0.075	0.33	-0.00668	0.14	0.11	0.81	-0.00842	0.63	-0.113	-0.079
seq.9910.9	Q13126	MTAP	4507	S-methyl-5'-thioadenosine phosphorylase	0.014	0.75	0.0046	0.000195	-0.0281	0.022	0.016	0.74	0.031	0.69	0.03	0.82	0.0011	0.93	0.032	0.86	0.0087	0.98	0.037	0.61	-0.000732	0.84	0.018	0.95	-0.00247	0.71	-0.201	-0.017
seq.20075.130	P43358	MAGEA4	4103	Melanoma-associated antigen 4	0.02	0.8	-0.00117	0.55	0.002	0.95	0.012	0.83	0.0021	0.99	-0.00559	0.94	0.000198	0.98	-0.00514	0.95	-0.00925	0.98	0.034	0.93	0.0036	0.71	0.0053	0.99	0.000795	0.91	-0.026	-0.093
seq.12538.19	P49802	RGS7	6000	Regulator of G-protein signaling 7	-0.033	0.64	0.000477	0.85	-0.00755	0.54	-0.0325	0.68	-0.00469	0.98	0.018	0.93	0.0048	0.77	0.018	0.93	0.011	0.98	0.016	0.94	-0.00104	0.88	-0.069	0.27	0.000307	0.96	0.038	0.013
seq.23638.3	Q8N4J0	CARNMT1	138199	Carnosine N-methyltransferase	0.007	0.95	-0.00145	0.4	0.0051	0.78	0.017	0.76	0.038	0.81	0.02	0.77	0.0018	0.83	0.02	0.78	0.016	0.97	-0.0376	0.73	0.000858	0.79	-0.019	0.59	0.000759	0.74	0.077	0.065
seq.6572.10	Q86VH4	LRRTM4	80059	Leucine-rich repeat transmembrane neuronal protein 4:Isoform 2, Extracellular domain	0.011	0.74	-7.05e-05	0.97	-0.00439	0.59	0.0096	0.86	-0.00218	0.98	-0.0206	0.72	-0.00277	0.41	-0.0196	0.68	-0.0201	0.97	0.06	0.31	0.000698	0.84	-0.00446	0.98	0.00098	0.69	-0.099	-0.045
seq.25416.5	Q9BXM0	PRX	57716	Periaxin	0.0032	0.98	0.000454	0.76	-0.00524	0.69	0.0096	0.9	0.029	0.91	0.055	0.8	0.0083	0.71	0.042	0.88	0.01	0.98	0.094	0.35	-0.000615	0.9	-0.0435	0.64	0.000737	0.91	0.071	-0.093
seq.21499.17	Q99807	COQ7	10229	5-demethoxyubiquinone hydroxylase, mitochondrial	-0.0441	0.6	0.0028	0.043	-0.0161	0.43	-0.0491	0.42	-0.0304	0.88	-0.00793	0.89	-0.00193	0.68	-0.00912	0.89	-0.0101	0.97	-0.224	0.16	-0.00341	0.36	-0.0101	0.89	-0.000601	0.83	-0.059	0.005
seq.13693.5	Q49AH0	CDNF	441549	Cerebral dopamine neurotrophic factor	0.034	0.49	0.000779	0.52	-0.00949	0.41	0.025	0.54	0.017	0.91	0.000369	0.99	-8.17e-05	0.98	0.0037	0.93	0.0051	0.97	0.04	0.7	0.000685	0.84	0.0055	0.94	0.000163	0.94	0.062	0.013
seq.15417.3	P36952	SERPINB5	5268	Serpin B5	-0.0613	0.27	0.0021	0.16	0.0024	0.86	-0.065	0.2	-0.0847	0.29	-0.00802	0.8	0.000106	0.97	-0.00336	0.95	-0.0112	0.97	-0.00132	1	0.0057	0.37	0.028	0.2	0.000656	0.77	0.04	0.1
seq.9989.12	Q50LG9	LRRC24	441381	Leucine-rich repeat-containing protein 24	0.032	0.45	-0.000512	0.69	0.0074	0.47	0.032	0.49	0.0045	0.97	-0.015	0.77	-0.00156	0.71	-0.0136	0.86	-0.0197	0.97	0.025	0.73	0.0036	0.39	0.0031	0.98	6.34e-05	0.98	0.034	-0.018
seq.8775.61	Q8N5W8	FAM24B	196792	Protein FAM24B	-0.0186	0.73	-0.000507	0.77	-0.00804	0.26	-0.023	0.54	-0.0296	0.79	-0.00309	0.92	-0.000844	0.8	0.0021	0.97	-0.00732	0.97	0.16	0.098	0.000341	0.95	0.015	0.68	-0.000143	0.96	0.009	-0.046
seq.24294.13	P0CG13	CHTF8	54921	Chromosome transmission fidelity protein 8 homolog	0.000562	1	-0.00319	0.25	0.0036	0.92	-0.00325	0.97	-0.0149	0.96	-0.0143	0.86	-0.00264	0.68	-0.0168	0.88	-0.0228	0.97	0.021	0.9	0.0031	0.59	-0.0254	0.67	0.000472	0.91	0.077	-0.01
seq.4232.19	P08069	IGF1R	3480	Insulin-like growth factor 1 receptor	-0.000591	0.99	-0.00142	0.54	-0.001	0.96	0.0017	0.98	-0.0355	0.77	-0.0646	0.84	-0.00307	0.89	-0.0559	0.88	-0.0321	0.98	-0.0873	0.45	0.009	0.21	0.083	0.84	0.0034	0.82	-0.019	-0.017
seq.10737.96	P30740	SERPINB1	1992	Leukocyte elastase inhibitor	-0.0303	0.67	0.0014	0.66	0.007	0.76	-0.0258	0.82	0.032	0.86	-0.0639	0.82	0.0016	0.89	-0.0415	0.88	-0.0641	0.97	0.071	0.59	-0.00319	0.67	-0.0464	0.88	0.0013	0.88	0.25	-0.027
seq.8927.6	E0CX11	STMP1	647087	Uncharacterized protein C7orf73	0.02	0.72	-0.00109	0.32	-0.00509	0.69	0.015	0.72	-0.0105	0.95	-0.0191	0.61	-0.00117	0.77	-0.0208	0.71	-0.022	0.97	0.2	0.28	0.0074	0.3	0.016	0.65	7.79e-05	0.98	0.05	0.035
seq.11218.84	P51580	TPMT	7172	Thiopurine S-methyltransferase	0.000355	1	0.003	0.12	-0.0119	0.31	0.0021	0.98	0.074	0.26	0.027	0.84	0.000184	0.99	0.029	0.86	0.017	0.98	0.018	0.88	-0.00448	0.46	0.071	0.45	-0.00249	0.75	0.15	-0.024
seq.2704.74	O14836	TNFRSF13B	23495	Tumor necrosis factor receptor superfamily member 13B	0.0093	0.83	-0.00077	0.58	0.0074	0.38	0.012	0.79	-0.00877	0.95	-0.0177	0.84	-0.00105	0.86	-0.0184	0.87	-0.0143	0.97	0.17	0.039	-0.00197	0.61	0.052	0.38	0.0016	0.79	0.11	-0.039
seq.6957.14	P54317	PNLIPRP2	5408	Pancreatic lipase-related protein 2	-0.121	0.33	0.0026	0.45	0.016	0.53	-0.13	0.23	-0.12	0.59	-0.0194	0.71	-0.000945	0.86	-0.0224	0.8	-0.0286	0.97	-0.253	0.29	0.0034	0.72	-0.00145	1	-5.64e-05	0.99	-0.107	-0.022
seq.12772.8	P52948	NUP98	4928	Nuclear pore complex protein Nup98-Nup96	-0.0562	0.57	-0.00153	0.55	0.0087	0.77	-0.049	0.53	-0.00754	0.98	-0.00902	0.92	-0.000296	0.96	-0.0149	0.88	-0.0162	0.97	0.039	0.81	0.0046	0.48	0.0092	0.94	0.000692	0.84	0.2	-0.073
seq.8424.269	P35222	CTNNB1	1499	Catenin beta-1	-0.0122	0.88	-0.00329	0.13	0.0097	0.54	-0.0045	0.97	-0.0807	0.52	-0.0274	0.79	0.0013	0.84	-0.0271	0.81	-0.0231	0.97	0.35	0.0098	-0.00213	0.76	-0.00821	0.97	-0.00013	0.98	-0.166	-0.091
seq.7551.33	Q14392	LRRC32	2615	Leucine-rich repeat-containing protein 32	-0.104	0.12	-0.00181	0.38	-0.00853	0.44	-0.108	0.046	-0.147	0.027	-0.0521	0.7	0.000826	0.93	-0.0487	0.61	-0.0362	0.97	-0.128	0.25	0.0084	0.2	-0.00763	0.98	0.0015	0.8	-0.127	-0.031
