## Supplementary material for "Skeletal muscle biomarkers of amyotrophic lateral sclerosis: a large-scale, multi-cohort proteomic study": eTable 3 (part 2 of 2)

### Sheet: eTable 3 (continued)
Annotations					Discovery																		Replication								Discovery
seq.10833.64	Q96QV1	HHIP	64399	Hedgehog-interacting protein	-0.0778	0.069	0.0042	0.0044	-0.0286	0.0062	-0.0795	0.032	-0.071	0.19	-0.0263	0.96	-0.00171	0.95	0.019	0.97	0.048	0.98	-0.0656	0.48	0.0068	0.13	0.16	0.64	0.0038	0.82	0.025	-0.033
seq.19132.1	Q5T653	MRPL2	51069	39S ribosomal protein L2, mitochondrial	-0.00901	0.9	0.0021	0.34	-0.00977	0.45	-0.00792	0.92	0.023	0.89	0.013	0.8	3.41e-06	1	0.014	0.84	0.018	0.97	0.06	0.72	-0.00379	0.53	-0.00468	0.96	0.000553	0.74	-0.011	-0.004
seq.16605.2	P0C862	C1QTNF9	338872	Complement C1q and tumor necrosis factor-related protein 9A	0.0054	0.93	0.000541	0.7	-0.00899	0.49	-0.000193	1	-0.00658	0.96	0.015	0.8	-0.000535	0.95	0.018	0.84	0.016	0.97	0.012	0.93	0.002	0.64	-0.0055	0.97	0.0012	0.63	-0.013	0.014
seq.4246.40	P32004	L1CAM	3897	Neural cell adhesion molecule L1	-0.102	0.18	0.011	0.000377	-0.0223	0.35	-0.0937	0.36	-0.118	0.23	-0.112	0.8	-0.00997	0.68	-0.102	0.82	-0.097	0.97	-0.0872	0.61	0.029	2.87e-06	0.011	1	0.0088	0.55	0.047	0.006
seq.9075.121	Q9UPX6	MINAR1	23251	UPF0258 protein KIAA1024	-0.00342	0.96	0.000978	0.32	-0.00549	0.46	-0.00302	0.96	0.012	0.93	-0.00695	0.85	-0.000115	0.98	-0.00393	0.94	-0.00299	0.98	0.14	0.021	-0.00114	0.75	0.0093	0.86	0.00071	0.75	0.075	-0.004
seq.8394.56	P10153	RNASE2	6036	Non-secretory ribonuclease	0.024	0.62	-0.000749	0.55	-0.00325	0.7	0.02	0.59	-0.00311	0.98	-0.0169	0.81	-2.42e-05	1	-0.0146	0.86	-0.015	0.97	0.15	0.064	0.0049	0.32	-0.0136	0.91	0.000124	0.98	0.059	-0.047
seq.12454.105	Q9BV86	NTMT1	28989	N-terminal Xaa-Pro-Lys N-methyltransferase 1	-0.00489	0.95	0.0017	0.24	-0.00891	0.55	-0.00509	0.94	0.054	0.54	-0.00364	0.88	-6.98e-05	0.98	-0.00638	0.89	-0.0152	0.97	-0.0127	0.92	-0.00449	0.25	0.0074	0.9	-3.23e-05	0.99	0.31	0.058
seq.14108.15	P01137	TGFB1	7040	Transforming growth factor beta-1	0.0079	0.9	0.0016	0.36	-0.00239	0.86	0.0083	0.9	0.039	0.68	-0.00612	0.97	0.0038	0.7	0.0062	0.98	0.0021	1	-0.11	0.1	-0.00542	0.21	0.036	0.89	0.0019	0.84	-0.084	-0.072
seq.11219.95	Q8TAT2	FGFBP3	143282	Fibroblast growth factor-binding protein 3	0.058	0.22	-0.00238	0.17	0.016	0.41	0.059	0.17	0.048	0.58	-0.184	0.7	0.0092	0.78	-0.159	0.66	-0.148	0.97	0.035	0.75	0.0053	0.34	-0.211	0.14	0.0049	0.68	-0.012	0.33
seq.9099.19	O00445	SYT5	6861	Synaptotagmin-5	0.078	0.24	-0.000885	0.63	-0.00929	0.58	0.065	0.24	0.016	0.94	-0.0566	0.81	-0.0018	0.9	-0.0475	0.84	-0.0354	0.97	0.062	0.68	0.0029	0.58	0.024	0.97	0.0041	0.53	-0.057	-0.069
seq.15361.37	Q15327	ANKRD1	27063	Ankyrin repeat domain-containing protein 1	0.029	0.63	0.0014	0.059	-0.00707	0.39	-0.00138	0.98	-0.0267	0.84	-0.00572	0.82	-0.000583	0.83	-0.00776	0.88	-0.00492	0.97	0.0013	0.98	0.0015	0.6	-0.00686	0.86	7.59e-05	0.97	-0.077	0.005
seq.7225.51	Q8N4V1	MMGT1	93380	Membrane magnesium transporter 1	0.081	0.33	0.0016	0.6	0.0039	0.82	0.082	0.15	0.084	0.57	0.01	0.83	0.0031	0.64	0.016	0.87	0.017	0.97	0.045	0.66	-0.000801	0.83	-0.00467	0.98	0.000325	0.92	0.006	0.033
seq.8479.4	P09238	MMP10	4319	Stromelysin-2	-0.121	0.042	0.000867	0.71	0.0073	0.74	-0.121	0.068	-0.14	0.036	-0.0276	0.8	1.93e-05	1	-0.0277	0.81	-0.0268	0.97	-0.0211	0.88	0.0057	0.46	-0.0526	0.24	0.000615	0.87	-0.124	-0.031
seq.20561.15	Q9UQ52	CNTN6	27255	Contactin-6	0.033	0.76	-0.00142	0.69	-0.00763	0.84	0.025	0.76	-0.00946	0.97	-0.0285	0.93	-0.0031	0.85	-0.00936	0.98	-0.00339	1	0.11	0.51	0.000835	0.89	0.066	0.89	0.0028	0.84	0.007	-0.031
seq.11439.88	Q8IUC4	RHPN2	85415	Rhophilin-2	-0.0134	0.82	-0.000575	0.72	0.0026	0.81	-0.0131	0.79	-0.0547	0.48	0.0029	0.93	-0.000289	0.93	-0.00178	0.97	-0.00802	0.97	0.11	0.093	0.0013	0.75	-0.00916	0.88	-0.00101	0.66	-0.134	0.001
seq.21308.44	Q9BTZ2	DHRS4	10901	Dehydrogenase/reductase SDR family member 4	-0.0622	0.39	0.0063	0.045	-0.0211	0.19	-0.0642	0.55	0.016	0.95	0.012	0.85	-0.000937	0.86	0.012	0.88	0.007	0.98	-0.308	0.024	-0.00564	0.53	0.0018	1	-0.000507	0.88	0.02	-0.109
seq.18888.37	A6NFH5	FABP12	646486	Fatty acid-binding protein 12	-0.0521	0.56	0.000385	0.67	0.0045	0.7	-0.0746	0.22	-0.0634	0.72	0.019	0.69	0.000349	0.94	0.017	0.83	0.0093	0.97	-0.103	0.54	-0.00215	0.62	-0.0139	0.82	7.91e-05	0.98	-0.072	-0.001
seq.19563.3	Q9BYH1	SEZ6L	23544	Seizure 6-like protein	-0.0124	0.82	-0.000206	0.92	0.0041	0.75	-0.0131	0.79	-0.0478	0.55	-0.0956	0.8	-0.00281	0.86	-0.072	0.82	-0.0823	0.97	-0.0613	0.55	0.0041	0.46	0.0036	1	0.0034	0.59	0	0.013
seq.10827.67	P0C6S8	LINGO3	645191	Leucine-rich repeat and immunoglobulin-like domain-containing nogo receptor-interacting protein 3	0.021	0.77	-0.00109	0.65	0.00062	0.97	0.022	0.68	0.005	0.98	-0.236	0.52	-0.00879	0.77	-0.244	0.14	-0.198	0.97	-0.00129	0.99	0.0028	0.55	0.13	0.68	0.01	0.37	0.021	-0.007
seq.6497.10	O15537	RS1	6247	Retinoschisin	0.0044	0.96	-2.98e-05	0.98	-0.00502	0.81	0.000122	1	-0.0181	0.92	-0.00358	0.93	-0.000994	0.79	-0.00194	0.97	0.0037	0.98	0.29	0.035	0.000796	0.9	-0.00181	1	0.000231	0.94	-0.048	-0.031
seq.21359.17	Q16612	NREP	9315	Neuronal regeneration-related protein	0.099	0.45	-0.000899	0.62	-0.0125	0.56	0.073	0.43	0.082	0.77	0.031	0.87	-0.00056	0.96	0.026	0.88	0.025	0.97	0.032	0.79	0.0024	0.62	-0.00771	0.97	0.0012	0.76	-0.024	0.053
seq.7018.10	Q9UJK0	TSR3	115939	Ribosome biogenesis protein TSR3 homolog	0.02	0.83	0.000134	0.95	0.0054	0.75	0.015	0.83	-0.0526	0.74	0.013	0.81	0.0029	0.64	0.015	0.86	0.021	0.97	0.08	0.31	0.0017	0.66	-0.00801	0.95	0.000468	0.88	-0.12	-0.001
seq.8246.9	Q8NBP7	PCSK9	255738	Proprotein convertase subtilisin/kexin type 9	-0.0611	0.39	-0.000498	0.89	0.017	0.49	-0.0677	0.5	-0.0836	0.55	-0.0851	0.87	0.01	0.68	-0.0303	0.95	0.0072	1	-0.0396	0.78	-0.00243	0.74	0.0082	1	0.0027	0.86	-0.138	0.004
seq.9487.60	P01286	GHRH	2691	Somatoliberin	0.043	0.34	-0.00157	0.23	0.0093	0.47	0.04	0.4	0.01	0.94	-0.0017	0.97	0.000987	0.84	-0.00191	0.98	-0.00504	0.98	0.33	0.014	0.0019	0.67	-0.00423	0.98	0.000141	0.97	-0.102	-0.064
seq.23272.8	Q9BVM2	DPCD	25911	Protein DPCD	-0.0278	0.83	0.0026	0.58	-0.0136	0.7	-0.0287	0.84	0.069	0.8	0.057	0.8	-0.00165	0.9	0.074	0.63	0.055	0.97	0.25	0.087	-0.000279	0.98	-0.163	0.047	0.0012	0.85	0.36	0.32
seq.17789.1	Q15274	QPRT	23475	Nicotinate-nucleotide pyrophosphorylase [carboxylating]	-0.000629	0.99	0.000604	0.72	-0.00517	0.55	-0.00311	0.96	-0.0428	0.62	-0.00348	0.89	-0.000171	0.95	-0.00619	0.89	-0.00484	0.97	0.12	0.33	0.0051	0.38	-0.000343	1	-0.000639	0.74	0.021	0.032
seq.7732.45	O75379	VAMP4	8674	Vesicle-associated membrane protein 4	0.009	0.91	-0.000355	0.82	-0.00304	0.85	-0.0214	0.62	-0.04	0.76	0.0054	0.83	3.75e-06	1	0.0092	0.86	0.015	0.97	0.02	0.86	0.0027	0.55	-0.00362	0.97	0.000696	0.73	-0.029	0.1
seq.8091.16	P48740	MASP1	5648	Mannan-binding lectin serine protease 1:Mannan-binding lectin serine protease 1 heavy chain	-0.0195	0.88	0.0055	0.17	-0.0236	0.33	-0.0296	0.76	-0.0674	0.75	-0.0135	0.8	0.000593	0.93	-0.0138	0.88	-0.0214	0.97	-0.207	0.19	0.015	0.058	-0.0202	0.83	-0.000873	0.85	-0.043	-0.015
seq.9850.38	P47813	EIF1AX	1964	Eukaryotic translation initiation factor 1A, X-chromosomal	-0.00398	0.92	0.000826	0.34	-0.00609	0.15	-0.00622	0.83	-0.00312	0.97	-0.00215	0.95	-0.000833	0.78	-0.000824	0.99	0.0019	0.99	-0.0671	0.75	-0.00151	0.58	-0.00621	0.86	0.000256	0.85	0.13	0.035
seq.5970.61	O14960	LECT2	3950	Leukocyte cell-derived chemotaxin-2	-0.00684	0.88	0.000515	0.64	0.0056	0.65	-0.00748	0.85	-0.0351	0.57	-0.00603	0.82	6.36e-05	0.99	-0.00415	0.92	-9.19e-05	1	0.15	0.008	0.000387	0.9	-0.000327	1	0.000247	0.93	-0.09	-0.004
seq.6620.82	Q96FE5	LINGO1	84894	Leucine-rich repeat and immunoglobulin-like domain-containing nogo receptor-interacting protein 1	-0.021	0.87	-0.000275	0.93	0.0034	0.89	-0.0239	0.8	-0.0591	0.77	-0.123	0.8	-0.0118	0.77	-0.137	0.78	-0.0807	0.97	-0.0443	0.8	0.0065	0.4	0.086	0.9	0.012	0.31	-0.163	0.012
seq.13629.25	Q9Y4P1	ATG4B	23192	Cysteine protease ATG4B	0.23	0.31	0.0023	0.47	0.015	0.7	0.26	0.051	0.28	0.39	0.09	0.8	0.0075	0.64	0.099	0.5	0.066	0.97	0.29	0.54	0.012	0.33	0.086	0.59	-0.000649	0.95	-0.023	-0.065
seq.19560.23	Q9HCM2	PLXNA4	91584	Plexin-A4	-0.0409	0.64	0.0042	0.32	-0.0156	0.5	-0.0395	0.77	0.022	0.94	-0.17	0.8	-0.00729	0.81	-0.164	0.7	-0.117	0.97	-0.313	0.12	-0.00894	0.52	0.055	0.96	0.0097	0.47	-0.019	0.024
seq.4985.11	Q01469	FABP5	2171	Fatty acid-binding protein, epidermal	0.051	0.72	-0.000137	0.95	-0.00623	0.74	-0.0343	0.69	-0.0407	0.91	-0.0167	0.85	-0.00196	0.67	-0.0217	0.84	-0.0254	0.97	0.19	0.31	0.0033	0.53	-0.00419	0.98	-0.000249	0.95	0.007	0.11
seq.17200.50	P43626	KIR2DL1	3802	Killer cell immunoglobulin-like receptor 2DL1	-0.0198	0.73	-0.00147	0.37	0.011	0.46	-0.0199	0.72	-0.0608	0.46	-0.000977	0.98	-0.000796	0.87	-0.00177	0.98	-0.00681	0.97	0.21	0.038	0.0029	0.58	-0.00587	0.97	0.000936	0.73	-0.054	0.043
seq.11618.83	P10242	MYB	4602	Transcriptional activator Myb	0.0074	0.84	-0.0013	0.19	-0.000467	0.94	0.0074	0.83	-0.00986	0.92	0.000675	0.98	0.000761	0.8	0.0039	0.94	0.012	0.97	0.12	0.53	0.0037	0.53	-0.021	0.57	0.000932	0.73	-0.081	-0.006
seq.20936.8	Q17R31	TATDN3	128387	Putative deoxyribonuclease TATDN3	-0.022	0.8	0.0044	0.17	-0.0224	0.35	-0.0201	0.86	0.074	0.63	-0.0171	0.83	-0.00274	0.67	-0.0163	0.87	-0.0162	0.97	-0.154	0.31	-0.0051	0.6	-0.0585	0.21	0.001	0.82	0.074	0.13
seq.9800.20	O95169	NDUFB8	4714	NADH dehydrogenase [ubiquinone] 1 beta subcomplex subunit 8, mitochondrial	0.075	0.35	-0.000311	0.88	-0.0137	0.45	0.053	0.39	0.032	0.88	0.0029	0.96	-0.000163	0.98	0.0026	0.97	0.016	0.97	0.046	0.48	0.0027	0.47	0.0092	0.89	0.001	0.68	-0.062	0.002
seq.14146.92	P68431	H3C1, H3C4, H3C3, H3C6, H3C11, H3C8, H3C12, H3C10, H3C2, H3C7	8350	Histone H3.1	-0.0401	0.49	0.0024	0.22	-0.0092	0.66	-0.0421	0.57	0.000929	1	-0.044	0.89	0.0045	0.87	-0.0231	0.97	-0.0277	0.98	0.069	0.57	0.000672	0.93	-0.251	0.63	-0.0122	0.71	0.16	0.14
seq.17451.13	O43521	BCL2L11	10018	Bcl-2-like protein 11	-0.0267	0.82	0.000409	0.89	-0.000385	0.99	-0.0679	0.36	-0.102	0.49	-0.0184	0.88	0.000171	0.99	-0.0185	0.89	-0.0157	0.97	0.16	0.33	0.008	0.3	0.0066	1	0.000848	0.94	-0.037	-0.069
seq.21450.333	Q92851	CASP10	843	Caspase-10:region 2	-0.0789	0.48	0.000961	0.71	-0.00216	0.95	-0.098	0.18	-0.0785	0.72	-0.00176	0.97	3.56e-05	0.99	-0.000906	0.99	0.0048	0.98	0.089	0.56	0.0037	0.33	-0.00214	1	0.000826	0.83	0.046	-0.116
seq.24915.123	Q6MZZ7	CAPN13	92291	Calpain-13	-0.0313	0.45	-0.00062	0.75	0.0096	0.43	-0.0236	0.7	-0.0677	0.28	-0.0102	0.93	-0.000397	0.96	-0.00773	0.95	-0.0162	0.97	0.11	0.17	0.0024	0.64	-0.0212	0.96	0.000136	0.99	-0.092	-0.038
seq.9267.2	Q9UI42	CPA4	51200	Carboxypeptidase A4	0.034	0.92	-0.0013	0.73	0.034	0.34	-0.0454	0.79	-0.108	0.87	0.051	0.97	0.015	0.71	0.099	0.92	0.14	0.98	0.18	0.73	0.0096	0.41	-0.404	0.74	-0.00405	0.82	-0.032	-0.071
seq.25913.17	P02794	FTH1	2495	Ferritin heavy chain	0.02	0.72	0.0024	0.27	-0.00871	0.55	0.025	0.75	0.076	0.35	-0.0532	0.8	-0.000938	0.95	-0.0465	0.84	-0.068	0.97	0.072	0.18	-0.0021	0.55	0.092	0.24	0.0012	0.87	0.16	-0.066
seq.10895.28	Q86T26	TMPRSS11B	132724	Transmembrane protease serine 11B	-0.0685	0.56	-0.000465	0.77	0.0044	0.79	-0.108	0.14	-0.124	0.48	-0.00419	0.94	-0.000895	0.71	-0.00558	0.92	-0.0099	0.97	-0.392	0.27	0.0045	0.37	0.014	0.98	-0.000406	0.93	-0.017	-0.037
seq.9180.6	P38484	IFNGR2	3460	Interferon gamma receptor 2:Extracellular domain	0.066	0.36	-0.00105	0.44	0.0034	0.82	0.053	0.38	0.037	0.86	-0.029	0.81	-0.00096	0.9	-0.0284	0.81	-0.0261	0.97	0.17	0.11	0.0041	0.46	-0.0038	1	0.0015	0.69	-0.089	-0.015
seq.24261.202	O43293	DAPK3	1613	Death-associated protein kinase 3	-0.0807	0.37	0.012	0.008	-0.0194	0.46	-0.0811	0.59	0.069	0.79	0.021	0.52	-0.000539	0.89	0.017	0.8	0.015	0.97	-0.413	0.011	-0.00901	0.4	-0.00765	0.94	-0.000114	0.96	-0.028	0.031
seq.21495.134	O15354	GPR37	2861	Prosaposin receptor GPR37	0.024	0.84	-0.00838	0.0014	0.034	0.18	0.025	0.78	0.01	0.97	-0.0849	0.87	0.0057	0.85	-0.0391	0.94	-0.0434	0.98	0.021	0.92	-0.00208	0.81	0.17	0.5	0.0045	0.81	-0.107	0.023
seq.25251.6	O14638	ENPP3	5169	Ectonucleotide pyrophosphatase/phosphodiesterase family member 3	-0.0796	0.1	-0.00194	0.37	0.0016	0.9	-0.0753	0.38	-0.109	0.097	-0.00941	0.95	0.0029	0.79	-0.00811	0.96	0.012	0.98	0.22	0.039	-0.000802	0.88	-0.0262	0.95	0.0034	0.73	-0.11	-0.034
seq.18921.30	P78562	PHEX	5251	Phosphate-regulating neutral endopeptidase	-0.00187	0.98	1.27e-06	1	-0.00204	0.92	-0.00221	0.98	-0.0116	0.95	0.045	0.72	-0.000861	0.93	0.049	0.75	0.08	0.9	-0.268	0.068	0.0053	0.34	-0.0261	0.8	-0.000652	0.91	-0.022	-0.098
seq.2829.19	Q8NEV9|Q14213	IL27, EBI3	246778|10148	Interleukin-27	0.04	0.61	0.000378	0.83	-0.00245	0.89	0.038	0.49	0.046	0.78	0.018	0.83	0.0032	0.74	0.017	0.87	0.0069	0.98	0.14	0.32	-0.00231	0.76	0.049	0.31	0.000845	0.86	-0.016	-0.083
seq.11254.13	O95428	PAPLN	89932	Papilin	0.011	0.9	0.000384	0.79	-0.000673	0.93	0.000889	0.99	-0.0257	0.88	0.0027	0.92	-0.000902	0.71	0.0042	0.92	0.015	0.97	0.11	0.13	0.000243	0.95	-0.00815	0.83	0.000231	0.9	0.043	0.058
seq.13730.18	P53634	CTSC	1075	Dipeptidyl peptidase 1	-0.048	0.43	0.003	0.13	-0.0175	0.41	-0.048	0.48	-0.0339	0.83	0.0027	0.99	0.007	0.73	0.011	0.97	0.011	0.99	-0.149	0.23	0.0036	0.61	0.073	0.82	0.000508	0.97	0.022	-0.01
seq.5634.39	Q9H488	POFUT1	23509	GDP-fucose protein O-fucosyltransferase 1	-0.0352	0.63	0.0051	0.043	-0.0143	0.44	-0.0393	0.64	0.000935	1	-0.0806	0.81	-0.000722	0.96	-0.081	0.79	-0.0577	0.97	-0.177	0.23	-0.00392	0.64	0.061	0.88	-0.000277	0.98	-0.156	0.032
seq.11228.37	Q7Z5B4	RIC3	79608	Protein RIC-3	0.0065	0.9	0.0002	0.85	0.0024	0.73	0.0043	0.91	-0.0283	0.74	-0.0218	0.61	-0.00101	0.81	-0.0202	0.76	-0.0184	0.97	0.17	0.0096	0.000958	0.81	-0.00107	1	-0.000206	0.95	0.095	-0.026
seq.18458.4	Q9H7Z7	PTGES2	80142	Prostaglandin E synthase 2	0.0091	0.93	0.0043	0.28	-0.0099	0.64	0.013	0.94	0.11	0.48	-0.00702	0.86	0.0014	0.7	-0.0157	0.86	-0.0282	0.97	-0.22	0.21	-0.0119	0.33	-0.0168	0.89	-0.00145	0.73	-0.015	-0.032
seq.6649.51	O95631	NTN1	9423	Netrin-1	0.044	0.39	0.000195	0.92	0.01	0.61	0.045	0.37	0.043	0.68	-0.0365	0.81	-5.32e-05	0.99	-0.0346	0.85	-0.0247	0.97	0.048	0.59	0.0044	0.35	-0.0449	0.82	-0.000841	0.92	-0.087	-0.049
seq.8929.7	A6H8Y1	BDP1	55814	Transcription factor TFIIIB component B'' homolog	-0.0166	0.66	0.0016	0.24	0.0011	0.93	-0.0157	0.72	-0.00377	0.97	-0.00773	0.82	-0.000951	0.78	-0.00608	0.91	-0.00444	0.98	0.12	0.2	-0.00271	0.6	0.0092	0.95	0.000678	0.84	0.022	0.028
seq.7835.2	O60238	BNIP3L	665	BCL2/adenovirus E1B 19 kDa protein-interacting protein 3-like	-0.0056	0.98	0.0091	0.026	-0.0317	0.4	-0.000168	1	0.065	0.85	0.0062	0.94	0.000891	0.84	0.013	0.88	0.013	0.97	-0.21	0.41	-0.00727	0.49	0.0011	1	1.67e-05	1	0.02	-0.03
seq.16926.44	P05186	ALPL	249	Alkaline phosphatase, tissue-nonspecific isozyme	-0.0127	0.76	0.000826	0.5	0.0024	0.86	-0.0126	0.76	0.017	0.84	0.02	0.89	0.000613	0.94	0.026	0.86	0.024	0.97	-0.0491	0.32	-0.00287	0.36	0.049	0.49	0.000315	0.96	-0.015	-0.084
seq.7842.52	O75920	SERF1B, SERF1A	728492	Small EDRK-rich factor 1	-0.0182	0.71	0.000567	0.61	0.000612	0.94	-0.0164	0.65	-0.0149	0.9	-0.00369	0.93	-0.000991	0.78	-0.00195	0.98	-0.00439	0.98	0.1	0.034	-0.00314	0.34	0.0077	0.96	0.000219	0.96	0.09	-0.001
seq.17449.23	P21926	CD9	928	CD9 antigen	-0.016	0.65	-0.000179	0.91	0.0089	0.37	-0.0152	0.68	-0.0372	0.51	0.0082	0.87	0.000585	0.93	0.0074	0.92	0.000961	1	0.12	0.048	5.41e-05	0.99	0.012	0.9	0.000402	0.92	-0.045	-0.037
seq.4468.21	Q9NRA0	SPHK2	56848	Sphingosine kinase 2	-0.0186	0.6	0.0033	0.044	-0.00386	0.72	-0.0126	0.8	0.024	0.78	0.0021	0.95	0.00072	0.82	-0.00352	0.95	-0.00897	0.97	-0.0777	0.59	-0.00612	0.3	0.000861	1	5.63e-05	0.98	-0.074	0.054
seq.10076.1	O00189	AP4M1	9179	AP-4 complex subunit mu-1	-0.047	0.62	0.011	0.002	-0.0266	0.39	-0.042	0.75	0.085	0.67	0.0028	0.92	-0.000325	0.92	0.0063	0.88	0.0087	0.97	-0.3	0.048	-0.00366	0.65	-0.000915	1	0.000903	0.66	0.035	0.013
seq.13109.82	Q7Z3B1	NEGR1	257194	Neuronal growth regulator 1	-0.0274	0.51	0.0016	0.34	-0.00307	0.82	-0.0287	0.5	-0.061	0.25	-0.0499	0.82	-0.00441	0.79	-0.0507	0.86	-0.0446	0.97	-0.00208	0.98	0.004	0.4	0.019	0.98	0.0037	0.73	-0.012	-0.031
seq.20091.138	P20827	EFNA1	1942	Ephrin-A1	0.0056	0.95	-0.0072	0.006	0.057	0.0036	0.0062	0.94	-0.0217	0.91	-0.0285	0.92	-0.00145	0.95	-0.0278	0.92	-0.0138	0.99	0.091	0.39	-0.00496	0.46	0.079	0.76	0.0015	0.91	-0.16	-0.019
seq.20142.42	O00762	UBE2C	11065	Ubiquitin-conjugating enzyme E2 C	-0.0713	0.069	-0.00134	0.5	0.0044	0.65	-0.0651	0.37	-0.0816	0.19	0.012	0.91	0.0016	0.9	0.011	0.94	0.017	0.97	0.000995	1	-0.00112	0.74	-0.0105	0.96	0.000334	0.95	-0.106	0.008
seq.24276.171	Q96NG3	ODAD4	83538	Tetratricopeptide repeat protein 25	0.04	0.27	0.0016	0.34	-0.00442	0.65	0.041	0.42	0.02	0.82	-0.00887	0.85	-0.00061	0.9	-0.00984	0.89	-0.0127	0.97	0.056	0.65	-0.00585	0.34	-0.00691	0.94	-0.000398	0.87	0.046	-0.025
seq.24316.10	Q1RMZ1	BMT2	154743	Probable methyltransferase BMT2 homolog	0.07	0.32	-0.000411	0.9	-0.00807	0.77	0.067	0.37	0.063	0.67	0.014	0.81	0.000176	0.98	0.014	0.87	0.013	0.97	0.078	0.74	0.000257	0.96	-0.0114	0.94	-0.000607	0.85	0.009	0.021
seq.4556.10	Q6ZMJ4	IL34	146433	Interleukin-34	-0.0424	0.57	-0.003	0.31	0.018	0.43	-0.0351	0.75	-0.132	0.15	-0.0662	0.79	-0.00314	0.72	-0.0542	0.78	-0.0833	0.97	0.32	0.025	-0.00424	0.63	-0.0442	0.88	0.0027	0.76	-0.162	-0.12
seq.21724.22	P34059	GALNS	2588	N-acetylgalactosamine-6-sulfatase	0.023	0.85	-0.00162	0.4	-0.00533	0.82	-0.00911	0.91	-0.0247	0.93	-0.0805	0.82	-0.00328	0.9	-0.0862	0.82	-0.0532	0.97	-0.0399	0.84	0.0036	0.54	-0.0094	1	0.0049	0.68	-0.053	0.017
seq.19139.3	O75031	HSF2BP	11077	Heat shock factor 2-binding protein	-0.199	0.13	8.06e-05	0.98	-0.0112	0.68	-0.198	0.0039	-0.193	0.23	-0.0468	0.8	-0.00218	0.89	-0.0466	0.84	-0.0481	0.97	0.22	0.37	0.0012	0.87	0.12	0.073	0.000572	0.95	0.061	-0.043
seq.16302.11	Q96DR5	BPIFA2	140683	BPI fold-containing family A member 2	0.028	0.68	0.0033	0.14	0.0075	0.65	0.031	0.68	0.052	0.68	0.1	0.8	0.015	0.84	0.11	0.88	0.12	0.97	0.07	0.69	0.0097	0.24	-0.0214	0.89	-0.00248	0.63	-0.015	-0.035
seq.15678.71	Q9UBU2	DKK2	27123	Dickkopf-related protein 2	0.000415	1	0.0028	0.44	-0.0151	0.48	-0.00508	0.97	0.093	0.61	0.04	0.91	0.0071	0.73	0.057	0.88	0.068	0.97	-0.149	0.52	-0.0111	0.43	0.048	0.96	-0.00184	0.93	0.041	0.034
seq.12345.4	Q9UM13	ANAPC10	10393	Anaphase-promoting complex subunit 10	-5.51e-05	1	0.0025	0.0075	-0.00861	0.22	0.0033	0.94	0.031	0.54	0.0079	0.81	-0.000518	0.84	0.0058	0.89	0.007	0.97	0.0084	0.88	-0.000104	0.97	-0.0125	0.76	0.000612	0.81	0.075	0.028
seq.21590.9	Q9H9E1	ANKRA2	57763	Ankyrin repeat family A protein 2	-0.0258	0.77	0.0044	0.024	-0.0153	0.44	-0.0264	0.72	0.024	0.91	0.037	0.93	0.0012	0.89	0.07	0.86	0.097	0.97	0.059	0.69	0.0055	0.42	-0.0337	0.78	-0.00129	0.83	0.19	-0.043
seq.22809.32	O14925	TIMM23	100287932	Mitochondrial import inner membrane translocase subunit Tim23	-0.0232	0.61	-0.000102	0.95	-0.000563	0.96	-0.0239	0.59	-0.0654	0.27	-0.000139	1	-0.000523	0.93	-0.00275	0.97	-0.00793	0.97	0.22	0.014	0.00089	0.85	0.0027	1	-0.000211	0.96	0.029	-0.006
seq.17743.14	P49459	UBE2A	7319	Ubiquitin-conjugating enzyme E2 A	-0.00248	0.94	-0.00103	0.3	0.0054	0.48	-0.000734	0.99	-0.0215	0.72	0.017	0.73	0.0016	0.68	0.019	0.76	0.02	0.97	0.085	0.067	0.000212	0.95	-0.0207	0.56	0.000948	0.67	-0.092	0.1
seq.7190.50	P54764	EPHA4	2043	Ephrin type-A receptor 4	-0.0102	0.88	-0.000474	0.87	0.0093	0.5	-0.00766	0.92	-0.0557	0.56	-0.0775	0.87	-0.00556	0.84	-0.0575	0.89	-0.049	0.98	-0.0684	0.63	0.013	0.044	0.0012	1	0.009	0.48	-0.013	-0.004
seq.17756.69	P32321	DCTD	1635	Deoxycytidylate deaminase	-0.0575	0.65	0.0095	0.14	-0.0287	0.37	-0.0673	0.75	0.086	0.81	0.032	0.69	0.0017	0.72	0.031	0.63	0.017	0.97	-0.753	0.027	-0.0175	0.49	-0.0289	0.31	-0.000453	0.86	-0.069	0.098
seq.9202.309	P48047	ATP5PO	539	ATP synthase subunit O, mitochondrial	-0.0621	0.66	0.006	0.45	-0.0493	0.25	-0.0997	0.7	-0.0232	0.97	0.02	0.88	-0.000125	0.99	0.022	0.9	0.014	0.97	-0.659	0.12	-0.0154	0.59	-0.235	0.0096	-0.00164	0.87	-0.119	0.25
seq.12657.2	Q13630	GFUS	7264	GDP-L-fucose synthase	0.019	0.81	0.0025	0.14	-0.00474	0.82	0.014	0.81	-0.00702	0.97	-0.021	0.8	-0.00139	0.8	-0.0196	0.84	-0.0184	0.97	0.024	0.9	0.0035	0.56	-0.0472	0.36	0.000177	0.97	0.078	0.17
seq.5354.11	P05783	KRT18	3875	Keratin, type I cytoskeletal 18	-0.0187	0.81	0.0034	0.094	-0.0105	0.44	-0.0199	0.75	0.032	0.84	-0.0332	0.89	-0.00315	0.85	-0.0432	0.88	-0.0338	0.97	-0.00641	0.96	-0.00516	0.41	0.15	0.36	-0.00317	0.81	0.042	-0.099
seq.7215.18	P00387	CYB5R3	1727	NADH-cytochrome b5 reductase 3	0.016	0.93	0.00046	0.94	-0.0295	0.55	0.014	0.94	0.0054	0.99	-0.00116	0.99	-0.000324	0.95	-0.00112	0.99	0.0069	0.98	-0.146	0.58	0.015	0.34	0.0083	0.98	0.0011	0.84	0.2	-0.033
seq.10948.14	Q8IV08	PLD3	23646	Phospholipase D3	-0.06	0.64	0.005	0.35	-0.0201	0.45	-0.0665	0.73	0.086	0.79	-0.135	0.79	-0.00607	0.74	-0.139	0.65	-0.145	0.97	-0.341	0.17	-0.0113	0.52	-0.0186	0.99	0.013	0.19	0.009	-0.048
seq.10367.62	P29459|P29460	IL12A, IL12B	3592|3593	Interleukin-12	0.088	0.19	0.000239	0.92	-0.00515	0.75	0.089	0.12	0.078	0.47	0.018	0.61	0.0003	0.95	0.021	0.7	0.019	0.97	0.24	0.03	0.0011	0.88	0.01	0.89	-5.45e-05	0.99	0.011	-0.064
seq.13651.54	Q96JP5	ZFP91	80829	E3 ubiquitin-protein ligase ZFP91	0.17	0.25	-0.000935	0.73	-0.0241	0.28	0.081	0.45	0.049	0.91	0.027	0.93	0.0014	0.87	0.064	0.86	0.024	0.98	0.07	0.83	0.0096	0.31	-0.0408	0.54	0.00074	0.87	0	0.014
seq.19238.12	P15104	GLUL	2752	Glutamine synthetase	0.039	0.64	0.0035	0.27	-0.0247	0.38	0.038	0.71	0.13	0.24	0.038	0.9	-0.00474	0.78	0.06	0.86	0.07	0.97	-0.0165	0.93	-0.00441	0.61	-0.197	0.18	0.0018	0.9	0.17	0.12
seq.3341.33	P00519	ABL1	25	Tyrosine-protein kinase ABL1	0.032	0.54	9.11e-06	1	0.0036	0.83	0.027	0.55	0.013	0.94	-0.00175	0.96	0.000363	0.92	0.0035	0.95	-0.00552	0.97	0.035	0.6	-0.000796	0.83	0.0052	0.97	-0.000193	0.96	0.06	0.067
seq.8098.37	P24557	TBXAS1	6916	Thromboxane-A synthase	-0.0326	0.81	-0.00135	0.45	0.016	0.25	-0.0531	0.51	-0.0943	0.64	0.021	0.8	0.000406	0.95	0.02	0.86	0.011	0.97	0.06	0.65	0.0018	0.73	-0.0164	0.87	-0.00189	0.58	-0.084	-0.04
seq.14158.17	P08758	ANXA5	308	Annexin A5	-0.123	0.18	0.000323	0.88	-0.0105	0.51	-0.108	0.12	-0.0717	0.67	0.012	0.95	-0.00373	0.79	0.015	0.95	0.013	0.98	-0.253	0.26	0.0091	0.27	-0.15	0.045	0.0018	0.84	0.14	0.33
seq.22591.4	O00144	FZD9	8326	Frizzled-9	0.027	0.93	-0.00738	0.062	0.028	0.53	0.000639	1	-0.0696	0.91	-0.0611	0.88	-0.00424	0.81	-0.0723	0.86	-0.0459	0.98	0.3	0.4	0.0064	0.57	0.032	0.97	0.0054	0.55	-0.038	-0.014
seq.24416.20	Q7KZF4	SND1	27044	Staphylococcal nuclease domain-containing protein 1	0.002	0.98	0.0029	0.13	-0.0102	0.54	0.0026	0.98	0.048	0.71	-0.0172	0.85	-0.000652	0.93	-0.0207	0.86	-0.0175	0.97	0.13	0.21	-0.0031	0.53	0.012	0.89	0.000153	0.97	0.089	-0.022
seq.25249.33	P29803	PDHA2	5161	Pyruvate dehydrogenase E1 component subunit alpha, testis-specific form, mitochondrial	-0.0522	0.75	0.012	0.074	-0.0286	0.5	-0.0512	0.83	0.067	0.89	0.046	0.82	0.004	0.78	0.049	0.85	0.062	0.97	-0.716	0.033	-0.0177	0.44	-0.0401	0.83	-0.00358	0.66	-0.065	0.1
seq.3365.7	Q9UBT3	DKK4	27121	Dickkopf-related protein 4	0.013	0.92	0.0028	0.48	-0.0201	0.42	0.0092	0.96	0.12	0.49	0.029	0.89	0.0046	0.72	0.038	0.88	0.034	0.97	-0.135	0.63	-0.0114	0.49	0.016	0.98	-0.00171	0.91	0.069	0.028
seq.8079.39	Q8N140	EID3	493861	EP300-interacting inhibitor of differentiation 3	-0.00464	0.96	-0.000635	0.61	-0.000661	0.96	-0.0144	0.77	-0.0335	0.8	-0.0147	0.89	6.65e-05	0.99	-0.0244	0.86	-0.0128	0.97	0.098	0.59	0.0081	0.16	0.027	0.82	0.0011	0.84	0.027	-0.029
seq.21863.11	Q9Y5Y2	NUBP2	10101	Cytosolic Fe-S cluster assembly factor NUBP2	0.062	0.56	0.0052	0.036	-0.0189	0.43	0.066	0.46	0.099	0.59	0.014	0.93	2.95e-05	1	0.016	0.92	0.019	0.97	0.3	0.045	0.000346	0.97	0.1	0.32	0.0027	0.79	0.011	-0.128
seq.12777.11	Q15637	SF1	7536	Splicing factor 1	0.028	0.65	0.0017	0.22	-0.0148	0.31	0.028	0.55	0.058	0.55	0.011	0.79	-0.00117	0.68	0.0076	0.88	0.0079	0.97	-0.0211	0.78	0.000465	0.88	-0.0269	0.22	-0.000347	0.84	0.078	-0.056
seq.6042.52	P24821	TNC	3371	Tenascin	-0.00299	0.97	-0.00399	0.033	0.0068	0.6	-0.00232	0.98	-0.0452	0.68	-0.00358	0.97	0.0013	0.83	-0.00354	0.97	0.0068	0.98	-0.185	0.071	0.0058	0.41	-0.0487	0.42	-0.000572	0.93	-0.171	-0.047
seq.11294.7	Q9ULS5	TMCC3	57458	Transmembrane and coiled-coil domains protein 3:region 2	-0.0369	0.41	-0.00178	0.37	0.016	0.27	-0.0293	0.68	-0.0968	0.11	-0.0141	0.87	-0.000511	0.94	-0.0183	0.86	-0.0156	0.97	0.27	0.0055	-0.00317	0.58	0.0055	0.98	0.000491	0.92	-0.138	-0.028
seq.25422.58	O75818	RPP40	10799	Ribonuclease P protein subunit p40	-0.0358	0.65	0.000499	0.73	-0.00725	0.51	-0.0421	0.46	-0.0475	0.79	0.0051	0.9	0.0015	0.71	0.0059	0.93	0.0067	0.98	0.05	0.82	-0.0159	0.044	-0.012	0.88	-2.28e-05	0.99	0.009	0.015
seq.5716.49	Q6PB30	CSAG1	158511	Putative chondrosarcoma-associated gene 1 protein	-0.0186	0.76	0.0023	0.11	-0.0103	0.44	-0.0184	0.75	0.015	0.92	0.006	0.88	0.0012	0.79	0.0072	0.92	0.0031	0.98	-0.0561	0.71	-0.00273	0.62	-0.00294	0.98	-0.000532	0.85	-0.034	-0.043
seq.13468.5	Q96JN8	NEURL4	84461	Neuralized-like protein 4	-0.0386	0.55	0.0023	0.087	-0.00343	0.85	-0.0387	0.47	-0.0216	0.85	-0.0337	0.68	-0.00166	0.78	-0.0351	0.51	-0.0274	0.97	0.1	0.15	0.000303	0.95	0.0021	1	0.0013	0.68	-0.002	-0.03
seq.9550.153	Q96AE7	TTC17	55761	Tetratricopeptide repeat protein 17:Tetratricopeptide repeat 2	0.091	0.19	0.000278	0.88	0.0087	0.68	0.094	0.031	0.085	0.45	0.0058	0.89	-0.000832	0.86	0.0042	0.96	0.0018	0.99	0.041	0.65	0.0018	0.65	-0.0302	0.41	5.03e-05	0.99	-0.027	0.027
seq.7813.6	P05187	ALPP	250	Alkaline phosphatase, placental type	0.056	0.44	0.0014	0.28	-0.00256	0.87	0.041	0.45	0.047	0.76	0.0014	0.97	0.000926	0.8	0.0029	0.95	-0.0041	0.98	0.19	0.26	0.0045	0.53	0.015	0.69	-0.000174	0.95	-0.024	-0.069
seq.4322.28	Q9BXJ7	AMN	81693	Protein amnionless	0.013	0.86	-0.000521	0.66	-0.00355	0.76	0.0057	0.92	-0.00445	0.98	-0.00129	0.97	0.0011	0.79	-0.0015	0.99	-0.0089	0.97	0.06	0.69	-0.00663	0.48	0.014	0.85	-0.00106	0.73	-0.05	0.017
seq.13613.23	Q9Y6K8	AK5	26289	Adenylate kinase isoenzyme 5	0.035	0.8	-0.00252	0.32	0.0042	0.9	0.029	0.76	0.022	0.95	0.03	0.8	0.0029	0.79	0.045	0.84	0.076	0.97	0.14	0.053	0.000134	0.98	-0.038	0.83	0.0028	0.7	-0.047	-0.014
seq.9436.2	P41134	ID1	3397	DNA-binding protein inhibitor ID-1	0.034	0.64	-0.00555	0.19	0.02	0.14	0.033	0.58	-0.00616	0.98	0.014	0.82	0.0024	0.67	0.012	0.89	0.014	0.97	0.11	0.2	0.000188	0.96	-0.00444	0.98	-0.00177	0.42	-0.05	0.03
seq.21121.31	Q8TBC4	UBA3	9039	NEDD8-activating enzyme E1 catalytic subunit	-0.0229	0.83	0.0012	0.76	-0.0202	0.4	-0.0242	0.83	0.038	0.85	0.09	0.53	0.0077	0.64	0.091	0.59	0.066	0.97	-0.0283	0.78	-0.00284	0.6	-0.109	0.22	-0.00247	0.76	0.13	0.19
seq.9756.6	Q01995	TAGLN	6876	Transgelin	0.022	0.76	-0.00702	0.021	0.043	0.08	0.022	0.78	-0.00938	0.96	0.13	0.82	0.0082	0.82	0.15	0.81	0.091	0.97	-0.0209	0.88	-0.00156	0.81	0.028	0.98	-0.00241	0.93	-0.062	-0.01
seq.23391.20	O75695	RP2	6102	Protein XRP2	-0.0715	0.14	-0.00146	0.55	0.0053	0.8	-0.0671	0.4	-0.0662	0.47	0.0079	0.96	0.0088	0.64	0.026	0.92	0.026	0.97	-0.00488	0.96	-0.00251	0.61	-0.0608	0.91	0.0044	0.8	-0.095	-0.004
seq.18306.1	O75781	PALM	5064	Paralemmin-1	-0.0132	0.72	-0.00103	0.65	0.012	0.37	-0.00966	0.85	-0.054	0.24	-0.021	0.82	9.83e-05	0.99	-0.0192	0.86	-0.0355	0.97	0.16	0.014	-0.00141	0.68	-0.0409	0.33	-0.000197	0.96	-0.134	0.001
seq.20927.43	P13984	GTF2F2	2963	General transcription factor IIF subunit 2	-0.0172	0.64	-0.00217	0.098	0.011	0.37	-0.0141	0.81	0.0022	0.98	0.0041	0.96	0.0015	0.78	0.0027	0.98	0.0067	0.98	0.13	0.055	0.000704	0.81	-0.013	0.94	0.0019	0.66	0.2	-0.047
seq.23544.10	Q12799	TCP10_HUMAN	6953	T-complex protein 10A homolog	0.011	0.91	-0.0018	0.76	0.014	0.51	0.014	0.84	0.011	0.96	-0.0244	0.61	-0.000694	0.83	-0.0246	0.5	-0.026	0.94	-0.253	0.31	0.012	0.038	0.014	0.97	0.000196	0.97	0.048	-0.09
seq.22974.25	Q16778	H2BC21	8349	Histone H2B type 2-E	-0.0155	0.91	-0.012	0.000386	0.022	0.49	-0.0326	0.85	0.073	0.76	-0.0047	0.99	0.0044	0.92	0.014	0.99	0.03	0.98	0.26	0.32	-0.00516	0.73	-0.375	0.51	-0.0172	0.68	0.36	0.15
seq.23553.1	Q9P2A4	ABI3	51225	ABI gene family member 3	0.065	0.53	-0.000242	0.87	0.0015	0.93	0.05	0.46	0.073	0.72	0.000991	0.98	9.63e-06	1	-0.00231	0.96	0.000913	1	0.068	0.8	0.0045	0.44	-0.00126	1	0.000318	0.91	0.046	0.011
seq.19310.81	O14579	COPE	11316	Coatomer subunit epsilon	-0.0695	0.62	-0.00471	0.16	-0.00835	0.75	-0.0798	0.45	-0.134	0.52	0.013	0.89	0.0029	0.71	0.021	0.88	0.023	0.97	0.11	0.47	0.0012	0.84	-0.00113	1	0.0012	0.85	-0.107	0.001
seq.2638.12	P07333	CSF1R	1436	Macrophage colony-stimulating factor 1 receptor	0.046	0.62	-0.00255	0.4	0.0091	0.75	0.04	0.6	0.021	0.94	0.066	0.83	0.0044	0.79	0.077	0.82	0.07	0.97	0.21	0.13	0.0087	0.24	0.034	0.96	-0.000483	0.97	-0.022	-0.006
seq.2715.25	P19235	EPOR	2057	Erythropoietin receptor	-0.0219	0.83	0.005	0.047	-0.0394	0.072	-0.0195	0.82	0.057	0.74	0.0067	0.86	-0.00047	0.92	0.0067	0.91	0.0027	0.98	-0.0421	0.65	-0.00489	0.39	-0.0121	0.78	-0.0004	0.87	0.11	0.009
seq.18314.88	Q06710	PAX8	7849	Paired box protein Pax-8	-0.00219	0.98	0.000899	0.41	-0.00678	0.43	-0.00728	0.87	-0.0281	0.83	-0.00299	0.94	-0.00226	0.64	-0.00208	0.97	-0.000613	1	0.14	0.0084	-0.0012	0.71	0.000611	1	0.000574	0.81	0.13	-0.005
seq.14085.28	P35225	IL13	3596	Interleukin-13	0.056	0.72	0.0017	0.54	-0.0142	0.65	0.06	0.53	0.05	0.9	-0.0124	0.97	-0.00147	0.96	-0.0157	0.97	-0.0241	0.98	0.06	0.77	-0.000714	0.94	-0.835	0.0013	-0.00181	0.93	-0.02	-0.075
seq.4811.33	Q14624	ITIH4	3700	Inter-alpha-trypsin inhibitor heavy chain H4	0.03	0.24	-0.00374	3.96e-05	0.017	0.093	0.027	0.46	0.015	0.83	0.075	0.9	0.027	0.64	0.15	0.84	0.19	0.97	-0.0027	0.97	-0.00638	0.019	0.088	0.92	-0.00699	0.77	-0.265	-0.057
seq.10561.5	Q96LB9	PGLYRP3	114771	Peptidoglycan recognition protein 3	-0.0534	0.13	-8.13e-05	0.97	0.0049	0.59	-0.0505	0.38	-0.0659	0.21	0.01	0.91	0.002	0.84	0.014	0.93	0.021	0.97	0.16	0.17	-0.00404	0.54	-0.0392	0.65	0.0019	0.73	-0.153	-0.01
seq.10569.28	P55001	MFAP2	4237	Microfibrillar-associated protein 2	0.055	0.36	-0.00506	3.85e-05	0.013	0.37	0.055	0.44	0.065	0.14	-0.0757	0.82	0.0092	0.74	-0.0771	0.86	-0.0135	0.99	0.07	0.31	-0.00536	0.12	0.043	0.93	0.00016	0.99	-0.084	-0.021
seq.13669.6	P22607	FGFR3	2261	Fibroblast growth factor receptor 3:Extracellular domain	0.018	0.85	-0.00296	0.33	0.017	0.31	0.018	0.86	-0.0537	0.77	-0.0506	0.89	-0.00576	0.79	-0.0301	0.93	-0.044	0.98	-0.127	0.34	0.0023	0.78	0.05	0.96	0.0036	0.83	-0.11	-0.033
seq.24661.4	Q9H9H5	MAP6D1	79929	MAP6 domain-containing protein 1	-0.0284	0.77	0.0035	0.059	-0.0229	0.4	-0.0179	0.8	0.0091	0.97	0.018	0.72	-0.00059	0.92	0.017	0.85	0.026	0.97	0.15	0.086	-0.0021	0.68	-0.00511	0.98	0.000651	0.86	0.044	-0.007
seq.25082.3	O00401	WASL	8976	Neural Wiskott-Aldrich syndrome protein	-0.00564	0.96	0.0042	0.006	-0.0161	0.43	-0.00881	0.9	0.023	0.92	0.0067	0.8	-0.000288	0.9	0.0044	0.9	0.0068	0.97	-0.00298	0.99	0.0025	0.55	0.011	0.72	-0.000376	0.85	-0.019	-0.073
seq.4156.74	P61812	TGFB2	7042	Transforming growth factor beta-2	0.0064	0.95	0.000875	0.6	-0.0114	0.53	0.011	0.86	0.019	0.93	-0.0268	0.91	0.0094	0.79	-0.0423	0.87	-0.0659	0.97	0.058	0.5	-0.00204	0.63	0.0071	1	0.0021	0.83	0.009	-0.113
seq.4493.92	P20809	IL11	3589	Interleukin-11	0.0013	0.98	0.0028	0.047	-0.0201	0.037	0.0014	0.98	0.03	0.72	-0.0149	0.82	-0.000912	0.91	-0.00604	0.95	0.0096	0.97	-0.0615	0.25	-0.00203	0.53	0.005	0.98	0.000434	0.93	0.21	0.072
seq.6963.82	Q14242	SELPLG	6404	P-selectin glycoprotein ligand 1:Cytoplasmic domain	-0.0856	0.16	-0.00137	0.63	-0.0061	0.73	-0.0828	0.43	-0.119	0.23	0.041	0.82	0.0078	0.67	0.051	0.88	0.078	0.97	0.23	0.089	-0.00282	0.64	-0.0699	0.7	0.0033	0.73	-0.049	0.013
seq.9486.13	Q8N687	DEFB125	245938	Beta-defensin 125	0.011	0.95	-0.000867	0.66	-0.00243	0.93	0.014	0.89	0.015	0.97	-0.0172	0.8	0.000861	0.7	-0.0178	0.76	-0.0191	0.97	-0.0571	0.87	0.0079	0.32	-0.00986	0.9	0.0003	0.91	-0.022	-0.032
seq.9887.40	Q7Z6E9	RBBP6	5930	E3 ubiquitin-protein ligase RBBP6	-0.0261	0.5	0.0026	0.064	-0.0104	0.6	-0.0263	0.53	-0.0135	0.91	-0.00271	0.95	-0.00107	0.8	-0.00215	0.97	0.000288	1	-0.0447	0.44	-0.0024	0.51	0.018	0.76	0.000146	0.97	0.032	-0.065
seq.12748.6	Q58F21	BRDT	676	Bromodomain testis-specific protein	-0.0096	0.87	0.0025	0.064	-0.0206	0.3	-0.0118	0.77	0.0034	0.98	0.0038	0.88	-0.00105	0.68	0.0066	0.87	0.012	0.97	0.07	0.33	-0.00237	0.53	0.015	0.32	0.000155	0.93	-0.047	-0.012
seq.12834.3	Q9H3M0	KCNF1	3754	Potassium voltage-gated channel subfamily F member 1	0.0022	0.95	0.0024	0.038	-0.0233	0.1	0.0022	0.95	0.019	0.79	-0.0105	0.8	-0.0015	0.68	-0.00852	0.88	-0.014	0.97	0.083	0.27	0.0034	0.4	0.012	0.76	0.000827	0.73	0.1	-0.032
seq.20134.27	Q9UEW3	MARCO	8685	Macrophage receptor MARCO	0.027	0.63	-0.00749	3.35e-05	0.022	0.27	0.027	0.69	-0.00203	0.99	-0.00262	0.99	0.0079	0.68	-0.00447	0.99	0.049	0.97	0.16	0.067	-0.00161	0.71	-0.0447	0.94	0.0017	0.91	-0.194	0.054
seq.22579.93	P58400	NRXN1	9378	Neurexin-1-beta	0.028	0.63	-0.00134	0.49	0.0057	0.79	0.028	0.62	0.031	0.8	-0.0084	0.98	-0.00292	0.92	0.001	1	0.01	1	-0.0312	0.68	0.0015	0.72	0.017	1	0.006	0.68	0.11	-0.02
seq.9604.14	P55287	CDH11	1009	Cadherin-11:Extracellular domain	-0.00582	0.95	-0.00304	0.16	0.022	0.22	-0.00774	0.92	-0.0503	0.72	-0.0545	0.88	0.002	0.9	-0.024	0.94	-0.0271	0.98	-0.233	0.035	0.00085	0.89	-0.0686	0.91	0.000731	0.96	-0.126	-0.059
seq.17724.3	Q9NZC7	WWOX	51741	WW domain-containing oxidoreductase	-0.0147	0.86	0.0053	0.013	-0.0119	0.38	-0.0146	0.85	0.046	0.75	0.0057	0.87	-4.08e-05	0.99	0.0097	0.88	0.0091	0.97	-0.163	0.29	-0.00202	0.75	-0.00625	0.95	0.000377	0.88	0.017	0.042
seq.13242.134	Q9BYB0	SHAN3_HUMAN		SH3 and multiple ankyrin repeat domains protein 3	-0.0425	0.77	0.0055	0.3	-0.0158	0.7	-0.0472	0.79	0.11	0.68	0.0059	0.97	-0.000793	0.95	0.017	0.92	0.007	0.99	-0.428	0.054	-0.00565	0.67	-0.12	0.57	0.0017	0.84	-0.014	-0.041
seq.4964.67	Q9NZ08	ERAP1	51752	Endoplasmic reticulum aminopeptidase 1	0.045	0.81	0.0026	0.35	-0.031	0.37	0.078	0.5	0.11	0.72	-0.0539	0.92	0.0034	0.85	0.05	0.91	0.019	0.99	-0.171	0.57	-0.0104	0.32	-0.0873	0.96	0.00061	0.97	-0.064	-0.09
seq.25497.35	Q9UDX3	SEC14L4	284904	SEC14-like protein 4	-0.0146	0.83	-0.00259	0.26	-0.00636	0.74	-0.0126	0.89	-0.051	0.68	0.028	0.8	-0.00144	0.88	0.039	0.81	0.039	0.97	0.21	0.0074	-0.00169	0.67	-0.116	0.28	0.0011	0.9	0.23	0.4
seq.11422.2	O60479	DLX3	1747	Homeobox protein DLX-3	-0.0204	0.83	0.0035	0.15	-0.0261	0.23	-0.0198	0.82	0.044	0.83	0.023	0.68	0.00094	0.83	0.024	0.76	0.026	0.97	0.041	0.73	-0.00304	0.56	-0.0172	0.78	0.000453	0.91	0.033	-0.009
seq.7076.17	O95672	ECEL1	9427	Endothelin-converting enzyme-like 1	-0.00723	0.95	0.0017	0.4	-0.00269	0.84	-0.00394	0.97	-0.00647	0.98	-0.00396	0.95	-0.000842	0.89	-0.0034	0.97	-0.0163	0.97	0.22	0.02	-0.00228	0.62	-0.0163	0.88	0.000733	0.85	-0.002	0
seq.13577.25	P26368	U2AF2	11338	Splicing factor U2AF 65 kDa subunit	0.017	0.9	0.000959	0.69	-0.00233	0.93	0.016	0.86	0.035	0.91	0.029	0.87	-0.00161	0.85	0.033	0.86	0.044	0.97	0.02	0.94	0.0081	0.22	-0.00207	1	0.000896	0.91	0.001	-0.016
seq.2860.19	P52292	KPNA2	3838	Importin subunit alpha-1	-0.0409	0.69	-0.00166	0.38	0.0054	0.83	-0.0527	0.46	-0.0673	0.72	-0.00311	0.96	0.0022	0.67	-0.00279	0.97	-0.00118	1	-0.196	0.16	0.0078	0.34	-0.02	0.76	0.000803	0.83	-0.013	-0.063
seq.7897.75	Q92796	DLG3	1741	Disks large homolog 3	-0.0228	0.81	0.0053	0.02	-0.0183	0.41	-0.0226	0.79	0.026	0.91	-0.00406	0.9	-0.00118	0.71	-0.000496	0.99	0.000612	1	-0.0169	0.91	-0.00834	0.25	0.019	0.36	-0.000225	0.92	-0.032	0.002
seq.3314.74	P56159	GFRA1	2674	GDNF family receptor alpha-1	0.033	0.47	-0.00292	0.069	0.052	0.43	0.034	0.5	-0.00235	0.99	-0.0517	0.86	0.0079	0.68	-0.0274	0.93	-0.0455	0.97	0.031	0.73	0.0068	0.13	0.06	0.78	-0.00168	0.87	-0.148	0.013
seq.11280.6	Q99259	GAD1	2571	Glutamate decarboxylase 1	0.048	0.56	-0.00128	0.45	0.011	0.69	0.052	0.44	0.038	0.83	-0.0192	0.85	-0.00295	0.68	-0.021	0.88	-0.0154	0.97	-0.0304	0.87	0.0041	0.41	0.027	0.83	0.003	0.39	-0.089	-0.03
seq.8321.27	Q8N446	ZNF843	283933	Zinc finger protein 843	0.018	0.64	-0.00031	0.83	-0.00607	0.44	0.015	0.66	0.0068	0.95	-0.00397	0.9	-0.00101	0.77	-0.00575	0.92	-0.0109	0.97	0.12	0.055	0.0024	0.55	0.0054	0.96	-0.000756	0.73	0.097	0.025
seq.25288.16	P31513	FMO3	2328	Dimethylaniline monooxygenase [N-oxide-forming] 3	-0.0358	0.64	0.0034	0.019	-0.0186	0.095	-0.0354	0.56	0.018	0.92	0.0082	0.87	-0.000798	0.84	0.0075	0.9	-0.000928	1	0.047	0.54	-0.00086	0.85	-0.00201	1	0.00086	0.87	-0.003	-0.048
seq.20074.3	Q16787	LAMA3	3909	Laminin subunit alpha-3	0.02	0.52	-0.000424	0.75	0.014	0.12	0.02	0.58	-0.00242	0.98	7.25e-05	1	0.000272	0.95	-0.00311	0.97	0.000101	1	0.031	0.67	0.000666	0.87	0.012	0.89	-0.000406	0.91	-0.13	-0.101
seq.23274.27	Q9HAE3	EFCAB1	79645	EF-hand calcium-binding domain-containing protein 1	-0.0187	0.82	0.0037	0.16	-0.017	0.39	-0.0203	0.83	0.065	0.6	0.079	0.79	0.0064	0.72	0.079	0.79	0.061	0.97	-0.0967	0.39	-0.00434	0.5	0.029	0.89	-0.00259	0.71	0.081	0.032
seq.6584.1	P23327	HRC	3270	Sarcoplasmic reticulum histidine-rich calcium-binding protein	-0.0421	0.75	-0.00042	0.73	0.0029	0.81	-0.0603	0.43	-0.0928	0.68	-0.0187	0.77	-0.000994	0.82	-0.0205	0.78	-0.0236	0.97	-0.178	0.33	0.0034	0.54	-0.0241	0.66	-0.000288	0.94	0.041	-0.015
seq.6941.11	Q8NBK3	SUMF1	285362	Sulfatase-modifying factor 1	-0.0312	0.68	0.00085	0.76	0.02	0.37	-0.03	0.72	-0.0791	0.46	-0.00981	0.87	0.000895	0.85	-0.00905	0.9	-0.0203	0.97	0.011	0.94	-0.00534	0.48	0.0049	0.99	0.000869	0.85	-0.299	-0.133
seq.11586.2	Q6UXK5	LRRN1	57633	Leucine-rich repeat neuronal protein 1:Extracellular domain	0.014	0.53	0.001	0.26	-0.00785	0.19	0.014	0.59	-0.000788	0.99	-0.00839	0.95	-0.00152	0.79	-0.0156	0.89	-0.00802	0.98	0.15	0.072	-0.0023	0.55	-0.0138	0.82	0.000748	0.79	0.11	-0.044
seq.14073.31	P02790	HPX	3263	Hemopexin	-0.0121	0.63	-0.00111	0.33	0.0052	0.53	-0.0135	0.76	-0.0185	0.78	-0.0188	0.81	-0.000169	0.98	-0.0169	0.88	-0.0201	0.97	-0.138	0.000981	0.000388	0.86	0.048	0.088	-0.000173	0.96	0.13	-0.123
seq.20575.82	Q6UXN8	CLEC9A	283420	C-type lectin domain family 9 member A	-0.0557	0.46	0.0011	0.33	-0.00851	0.52	-0.0679	0.26	-0.055	0.73	0.012	0.89	-0.00104	0.87	0.013	0.89	0.0046	0.99	-0.134	0.39	0.0057	0.28	-0.0054	0.98	0.00041	0.91	0.042	-0.032
seq.16807.35	P45378	TNNT3	7140	Troponin T, fast skeletal muscle	0.018	0.71	-0.0023	0.22	0.01	0.36	0.02	0.75	-0.0439	0.62	-0.0142	0.89	-0.00205	0.79	-0.0167	0.89	-0.0153	0.97	0.4	0.000748	-0.00751	0.26	0.0045	1	0.0015	0.87	-0.049	-0.039
seq.7003.4	Q86SR1	GALNT10	55568	Polypeptide N-acetylgalactosaminyltransferase 10	0.0087	0.93	2.18e-05	0.99	0.000217	0.99	0.0025	0.98	-0.0176	0.94	-0.00752	0.92	-0.000559	0.91	-0.00629	0.93	0.0018	1	0.2	0.15	0.002	0.76	0.0073	0.96	0.000284	0.93	-0.024	-0.041
seq.22959.32	Q9UBT3	DKK4	27121	Dickkopf-related protein 4	-0.000604	0.99	-0.00178	0.56	0.0074	0.72	-0.000593	1	0.006	0.98	-0.0458	0.88	0.000591	0.98	-0.0264	0.92	-0.0121	0.99	-0.0253	0.89	0.0048	0.54	-0.0231	0.98	0.0039	0.71	-0.104	-0.063
seq.11617.1	P20701	ITGAL	3683	Integrin alpha-L	0.0056	0.89	-0.000365	0.71	0.0016	0.86	0.0054	0.86	-0.0076	0.94	-0.00832	0.81	-0.00133	0.7	-0.00728	0.88	-0.00919	0.97	0.15	0.0054	-0.00143	0.64	-0.00188	0.98	0.000212	0.92	0.072	0.047
seq.8355.80	B1AKI9	ISM1	140862	Isthmin-1	-0.00173	0.96	-0.000649	0.78	-0.00211	0.78	-0.00159	0.97	0.0024	0.98	-0.0201	0.75	-9.63e-05	0.99	-0.0235	0.71	-0.00581	0.98	0.028	0.88	0.0018	0.61	0.001	1	-0.00137	0.68	0.085	-0.033
seq.3003.29	O14931	NCR3	259197	Natural cytotoxicity triggering receptor 3	0.032	0.4	-0.000627	0.61	0.0052	0.58	0.029	0.4	0.023	0.79	0.019	0.69	-0.000531	0.92	0.016	0.84	0.0076	0.97	-0.0553	0.68	0.0055	0.32	-0.00316	0.98	-0.000979	0.71	0.008	-0.037
seq.19366.8	Q7Z412	PEX26	55670	Peroxisome assembly protein 26	0.027	0.61	-0.000702	0.76	-0.00133	0.94	0.024	0.6	-0.0124	0.94	-0.042	0.78	5.37e-05	0.99	-0.0375	0.84	-0.0492	0.97	0.13	0.022	-0.000245	0.95	0.013	0.98	0.0012	0.89	-0.02	-0.048
seq.22584.2	O75581	LRP6	4040	Low-density lipoprotein receptor-related protein 6	-0.042	0.58	-3.91e-05	0.97	0.0019	0.83	-0.0614	0.25	-0.0594	0.67	-0.00637	0.97	-0.00217	0.8	0.0012	0.99	-0.00296	1	0.18	0.022	0.004	0.44	0.0078	0.99	0.003	0.61	-0.019	-0.052
seq.21796.43	P22352	GPX3	2878	Glutathione peroxidase 3	-0.029	0.49	-0.0023	0.26	0.00071	0.97	-0.0288	0.5	-0.037	0.63	-0.0797	0.8	0.0076	0.64	-0.0585	0.84	-0.065	0.97	-0.0631	0.44	-0.00275	0.58	-0.0334	0.96	-0.00225	0.87	0.17	-0.02
seq.22367.17	Q9H6J7	C11orf49	79096	UPF0705 protein C11orf49	-0.0823	0.53	0.0038	0.0057	-0.0236	0.21	-0.12	0.12	-0.0943	0.71	0.018	0.75	0.000795	0.84	0.017	0.8	0.016	0.97	-0.0273	0.81	-0.000378	0.92	-0.00943	0.92	0.000282	0.92	0.033	0.13
seq.8080.24	Q1L6U9	MSMP	692094	Prostate-associated microseminoprotein	-0.01	0.94	0.0022	0.65	0.0053	0.9	-0.0105	0.93	-0.0201	0.95	0.16	0.81	0.024	0.64	0.19	0.71	0.16	0.97	0.049	0.82	0.013	0.25	-0.157	0.77	-0.0121	0.43	0.059	-0.03
seq.12681.63	Q9UK80	USP21	27005	Ubiquitin carboxyl-terminal hydrolase 21	-0.0504	0.33	0.0027	0.16	-0.00574	0.7	-0.0501	0.43	-0.0125	0.94	-0.0229	0.76	-0.00279	0.64	-0.0232	0.7	-0.0278	0.97	-0.0392	0.85	0.0013	0.85	-0.000199	1	0.000735	0.82	0.06	-0.064
seq.2809.25	O75173	ADAMTS4	9507	A disintegrin and metalloproteinase with thrombospondin motifs 4	0.016	0.59	-0.00214	0.18	0.0026	0.73	0.016	0.6	0.017	0.8	0.026	0.73	0.000536	0.94	0.022	0.84	0.018	0.97	-0.0485	0.84	0.006	0.18	-0.00145	1	0.000411	0.92	-0.07	-0.037
seq.14025.18	Q07011	TNFRSF9	3604	Tumor necrosis factor receptor superfamily member 9	0.024	0.39	-0.00168	0.12	0.0093	0.38	0.024	0.37	0.02	0.73	0.0042	0.89	0.000264	0.93	0.0012	0.99	0.0031	0.98	0.16	0.3	0.0024	0.63	0.0081	0.9	-0.000988	0.66	-0.028	-0.002
seq.8758.2	Q9UN72	PCDHA7	56141	Protocadherin alpha-7	0.073	0.6	0.00031	0.89	0.017	0.49	0.1	0.24	0.075	0.79	0.045	0.93	0.012	0.7	0.059	0.91	0.029	0.99	0.29	0.25	-0.0031	0.71	0.14	0.83	0.0044	0.9	0.084	-0.031
seq.9182.3	Q07954	LRP1	4035	Low-density lipoprotein receptor-related protein 1, soluble:Extracellular domain, LDL receptor class A domains 11-20	0.092	0.49	0.002	0.49	-0.029	0.39	0.01	0.92	-0.0266	0.95	-0.0422	0.85	-0.00171	0.92	-0.0442	0.86	-0.0201	0.98	0.0053	0.96	0.0025	0.63	0.033	0.95	0.0034	0.55	-0.123	0.001
seq.23349.5	P49585	PCYT1A	5130	Choline-phosphate cytidylyltransferase A	-0.0577	0.33	0.000366	0.85	0.01	0.49	-0.0567	0.44	-0.0564	0.65	-0.0579	0.76	0.0089	0.67	-0.0586	0.82	-0.068	0.97	0.084	0.41	0.0029	0.59	0.096	0.45	-0.00241	0.83	0.085	-0.018
seq.24953.27	O15066	KIF3B	9371	Kinesin-like protein KIF3B	0.055	0.31	-9.49e-05	0.98	-0.0211	0.27	0.053	0.3	0.059	0.48	-0.0144	0.8	-0.000244	0.94	-0.00659	0.94	-0.00311	0.98	0.16	0.39	0.003	0.52	0.019	0.45	-0.000523	0.82	0.08	-0.034
seq.2785.15	P80075	CCL8	6355	C-C motif chemokine 8	0.034	0.16	0.000337	0.74	-0.00188	0.85	0.034	0.22	0.038	0.26	0.0019	0.96	-0.00101	0.81	0.0027	0.96	0.0016	0.99	-0.00749	0.89	-0.000739	0.78	0.0095	0.94	-0.00145	0.66	-0.088	0.004
seq.20585.5	Q6UXG3	CD300LG	146894	CMRF35-like molecule 9	0.088	0.28	-0.00168	0.49	0.0015	0.96	0.081	0.24	0.06	0.72	0.15	0.75	0.021	0.64	0.18	0.32	0.19	0.97	0.056	0.75	0.0034	0.59	0.11	0.7	-0.00258	0.85	-0.025	-0.02
seq.22805.18	Q96EK4	THAP11	57215	THAP domain-containing protein 11	-0.023	0.7	-0.000667	0.78	0.022	0.28	-0.0149	0.86	-0.0969	0.19	0.018	0.97	0.0021	0.93	0.019	0.97	0.052	0.98	0.24	0.0085	0.0021	0.7	-0.03	0.98	0.002	0.93	-0.181	0.017
seq.25948.18	Q16513	PKN2	5586	Serine/threonine-protein kinase N2	0.083	0.66	-0.00279	0.34	0.0088	0.8	0.021	0.87	-0.0236	0.96	0.0016	0.99	0.0031	0.81	0.0013	1	0.019	0.98	-0.0852	0.78	0.013	0.22	0.088	0.65	0.0038	0.68	0	-0.054
seq.9076.25	P01210	PENK	5179	Proenkephalin-A	0.09	0.3	0.0029	0.49	-0.00291	0.94	0.096	0.43	0.065	0.74	-0.0331	0.95	0.0068	0.85	-0.00677	0.99	0.053	0.98	0.16	0.42	0.015	0.16	-0.0037	1	0.00044	0.99	-0.162	0.028
seq.21837.3	P43308	SSR2	6746	Translocon-associated protein subunit beta	0.0038	0.96	0.000982	0.39	-0.0109	0.2	-0.000166	1	-0.0133	0.95	-0.012	0.85	-0.00285	0.68	-0.00353	0.98	0.013	0.97	0.15	0.061	-0.00218	0.64	0.031	0.88	0.0027	0.73	0.19	-0.01
seq.3143.3	P01730	CD4	920	T-cell surface glycoprotein CD4	-0.0309	0.61	0.00086	0.38	-0.00065	0.95	-0.0384	0.4	-0.0228	0.87	-0.016	0.85	-0.000809	0.91	-0.0212	0.85	-0.0194	0.97	0.1	0.14	-0.00341	0.49	0.0086	0.97	0.000909	0.84	0.19	-0.04
seq.7735.17	P36955	SERPINF1	5176	Pigment epithelium-derived factor	-0.0167	0.77	0.0032	0.055	-0.00623	0.72	-0.0176	0.74	-0.0235	0.84	0.0015	0.98	-0.000871	0.81	-0.00187	0.98	-0.00823	0.98	0.05	0.6	0.0047	0.4	-0.0118	0.78	0.000629	0.77	-0.045	0.008
seq.15585.304	Q9UBX5	FBLN5	10516	Fibulin-5	0.055	0.3	-0.00558	0.022	0.0031	0.87	0.055	0.46	0.039	0.76	-0.0205	0.93	0.0062	0.72	-0.0112	0.96	0.012	0.98	0.047	0.75	-0.00276	0.68	0.064	0.71	-0.00291	0.72	-0.113	-0.081
seq.24899.13	Q8TE68	EPS8L1	54869	Epidermal growth factor receptor kinase substrate 8-like protein 1	-0.0403	0.57	0.0037	0.076	-0.00826	0.63	-0.0394	0.54	-0.000867	1	-0.00951	0.82	-0.00102	0.8	-0.0079	0.92	-0.00678	0.98	-0.222	0.23	0.0068	0.26	-0.00685	0.97	0.000536	0.88	0.008	0.005
seq.25074.119	Q6ZS86	GK5	256356	Putative glycerol kinase 5	-0.0233	0.66	-0.00179	0.27	0.024	0.21	-0.0233	0.67	-0.0685	0.37	-0.0301	0.8	0.000125	0.99	-0.0312	0.81	-0.0432	0.97	0.2	0.029	-0.0007	0.89	0.0017	1	0.000401	0.95	-0.009	-0.06
seq.6895.1	P02786	TFRC	7037	Transferrin receptor protein 1:Cytoplasmic domain	-0.0256	0.81	-0.00483	0.15	0.024	0.29	-0.0268	0.8	-0.0271	0.92	-0.00757	0.95	-0.00101	0.9	-0.0104	0.93	0.000258	1	0.2	0.21	0.011	0.21	0.013	0.97	0.0023	0.73	0.11	-0.028
seq.7790.21	P15018	LIF	3976	Leukemia inhibitory factor	0.013	0.72	-0.000145	0.92	-0.00253	0.75	0.013	0.72	-0.00728	0.94	-0.0169	0.87	-0.0012	0.86	-0.0202	0.88	-0.0192	0.97	0.026	0.58	0.000768	0.76	0.0059	0.98	0.000378	0.92	0.045	-0.026
seq.2658.27	Q16288	NTRK3	4916	NT-3 growth factor receptor	-0.0991	0.093	0.0072	0.000197	-0.0423	0.0073	-0.101	0.068	-0.117	0.083	-0.0591	0.87	-0.00253	0.9	-0.0558	0.88	-0.0581	0.97	-0.236	0.048	0.015	0.011	-0.0109	1	0.0046	0.7	0.071	-0.017
seq.19215.7	Q92597	NDRG1	10397	Protein NDRG1	-0.0253	0.89	-0.00257	0.45	0.0062	0.85	-0.0265	0.82	-0.0522	0.88	0.026	0.84	0.0018	0.9	0.03	0.86	-0.00864	0.98	-0.117	0.45	0.0048	0.31	0.013	0.87	-0.000996	0.73	0.076	-0.01
seq.24664.3	Q5UCC4	EMC10	284361	UPF0510 protein INM02	-0.0142	0.84	0.0032	0.051	-0.0353	0.079	-0.0258	0.58	-0.0267	0.85	-0.071	0.83	0.000669	0.98	-0.0499	0.88	-0.0487	0.97	-0.0318	0.68	0.0069	0.013	0.016	0.99	0.0027	0.82	0.011	-0.006
seq.8839.4	O75431	MTX2	10651	Metaxin-2	0.012	0.84	0.000382	0.78	-0.000516	0.97	0.0079	0.84	0.01	0.94	-0.0038	0.9	-0.000489	0.93	-0.00589	0.92	-0.00277	0.98	0.013	0.9	0.001	0.8	-0.0227	0.36	-0.00025	0.91	0.05	-0.031
seq.20217.26	Q03252	LMNB2	84823	Lamin-B2	-0.0259	0.84	-0.0138	4.78e-06	0.068	0.011	-0.0319	0.83	0.0043	0.99	0.12	0.76	0.0082	0.68	0.092	0.86	0.047	0.97	-0.125	0.66	-0.00125	0.89	-0.168	0.5	-0.00354	0.86	0.31	-0.008
seq.23228.2	Q8N812		400073	Uncharacterized protein C12orf76	-0.0026	0.98	-0.000449	0.87	0.013	0.54	-0.00764	0.94	-0.0513	0.81	0.0061	0.85	0.000592	0.86	0.014	0.84	0.017	0.97	0.23	0.039	0.0018	0.71	-0.0105	0.9	0.000903	0.74	-0.093	0.042
seq.5731.1	Q6UWN8	SPINK6	404203	Serine protease inhibitor Kazal-type 6	-0.0929	0.2	-0.00271	0.3	0.017	0.49	-0.0933	0.21	-0.0989	0.35	0.13	0.87	-0.00227	0.92	0.013	0.99	0.099	0.97	0.018	0.91	0.0031	0.65	0.2	0.75	0.0031	0.83	0.077	-0.053
seq.6431.68	Q9UHG3	PCYOX1	51449	Prenylcysteine oxidase 1	0.02	0.81	0.0069	0.000827	-0.0332	0.086	0.02	0.77	0.061	0.62	-0.155	0.8	0.0022	0.91	-0.13	0.77	-0.117	0.97	0.079	0.6	0.011	0.054	0.038	0.98	0.0078	0.59	0.024	-0.002
seq.6915.2	Q6UWJ8	CD164L2	388611	CD164 sialomucin-like 2 protein	-0.058	0.22	-0.00194	0.36	0.0025	0.85	-0.0519	0.54	-0.0738	0.4	0.021	0.86	0.0062	0.68	0.037	0.87	0.052	0.97	0.089	0.3	-0.000738	0.87	-0.0431	0.76	0.002	0.8	-0.165	0.009
seq.9384.17	P49913	CAMP	820	Cathelicidin antimicrobial peptide	0.044	0.72	0.0023	0.5	-0.0097	0.78	0.041	0.68	0.075	0.75	-0.0408	0.8	-0.00118	0.88	-0.0457	0.65	-0.0604	0.97	0.35	0.051	0.000562	0.95	-0.0169	0.84	-0.0003	0.94	0.046	0.03
seq.9981.18	A2RU67	FAM234B	57613	Protein FAM234B:C-term	0.0068	0.95	-0.00298	0.36	0.027	0.46	0.0059	0.95	-0.0275	0.88	-0.118	0.81	-0.00638	0.84	-0.118	0.82	-0.075	0.97	0.082	0.76	0.0056	0.34	0.07	0.95	0.0087	0.51	0.009	0.035
seq.23536.14	I3L1E1	C19orf84	147646	Uncharacterized protein C19orf84	0.015	0.84	-0.0025	0.3	0.018	0.67	0.01	0.84	-0.0151	0.94	0.0062	0.87	-0.000136	0.97	0.011	0.86	0.011	0.97	0.12	0.029	0.000626	0.87	0.02	0.5	0.000743	0.75	-0.002	-0.033
seq.6373.54	P80370	DLK1	8788	Protein delta homolog 1	0.081	0.44	0.0052	0.16	-0.0668	0.077	0.058	0.53	0.057	0.81	0.016	0.95	0.0071	0.68	0.023	0.93	0.019	0.98	0.01	0.97	0.014	0.12	0.041	0.9	0.0014	0.88	0.008	-0.093
seq.10527.22	Q08211	DHX9	1660	ATP-dependent RNA helicase A	-0.0186	0.72	-0.000198	0.9	0.0011	0.94	-0.0185	0.68	-0.0452	0.56	-0.00444	0.96	-0.000975	0.9	-0.00348	0.98	-0.0193	0.97	0.16	0.0076	-0.000585	0.88	0.019	0.91	0.000735	0.9	-0.025	-0.08
seq.16828.8	P12109	COL6A1	1291	Collagen alpha-1(VI) chain	0.17	0.24	-0.00382	0.18	0.011	0.71	0.15	0.12	0.14	0.58	0.047	0.93	-0.00156	0.91	0.067	0.88	0.11	0.97	-0.0783	0.86	-0.000264	0.97	-0.0483	0.98	-0.00101	0.96	-0.004	0.028
seq.5687.5	P14314	PRKCSH	5589	Glucosidase 2 subunit beta	-0.0373	0.39	0.0031	0.13	-0.00765	0.5	-0.0306	0.7	0.023	0.88	-0.0876	0.82	0.0031	0.88	-0.0613	0.87	-0.0695	0.97	-0.134	0.12	-0.00337	0.55	0.031	0.97	0.00067	0.96	-0.075	-0.029
seq.18927.14	Q6H3X3	RAET1G	353091	Retinoic acid early transcript 1G protein	-0.00443	0.94	-0.00198	0.3	0.000269	0.99	-0.00323	0.96	-0.0435	0.54	-0.0233	0.81	0.000424	0.96	-0.0146	0.9	-0.0176	0.97	0.16	0.017	-0.00112	0.78	0.011	0.98	-0.000393	0.97	-0.066	-0.059
seq.19765.17	Q6UXB4	CLEC4G	339390	C-type lectin domain family 4 member G	-0.00125	0.97	-0.00101	0.33	0.0097	0.22	-0.00142	0.97	0.01	0.89	-0.00752	0.85	-0.000744	0.85	-0.00518	0.94	0.0043	0.98	0.088	0.14	-0.000406	0.91	0.012	0.97	0.002	0.77	0.29	-0.03
seq.21269.198	P34913	EPHX2	2053	Epoxide hydrolase 2	-0.0171	0.6	0.000853	0.49	-0.000681	0.94	-0.0157	0.68	-0.0151	0.85	-0.0114	0.88	0.0023	0.78	-0.00719	0.95	-0.0337	0.97	0.093	0.21	-0.000724	0.86	-0.00592	0.98	0.000461	0.93	-0.045	-0.042
seq.19788.6	P31153	MAT2A	4144	S-adenosylmethionine synthetase isoform type-2	0.016	0.69	0.000596	0.74	0.000412	0.98	0.016	0.79	0.012	0.92	-0.034	0.78	-0.000189	0.99	-0.0245	0.88	-0.0338	0.97	0.16	0.061	-0.0021	0.71	-0.00459	1	0.0013	0.93	-0.069	-0.059
seq.7854.38	Q68D85	NCR3LG1	374383	Natural cytotoxicity triggering receptor 3 ligand 1	-0.00955	0.93	-0.00161	0.24	0.0078	0.6	-0.0268	0.65	-0.0455	0.81	0.0053	0.89	2.47e-05	0.99	0.0054	0.92	0.0067	0.97	-0.0326	0.82	0.0028	0.54	-0.0128	0.9	8.28e-05	0.98	-0.059	-0.03
seq.15389.1	Q16595	FXN	2395	Frataxin, mitochondrial	0.011	0.85	-0.000164	0.87	-0.0044	0.58	0.0048	0.9	-0.0121	0.93	0.0024	0.95	-0.00107	0.84	0.0037	0.96	0.000703	1	0.079	0.49	0.0022	0.6	-0.0225	0.76	0.00074	0.78	-0.055	0.03
seq.9013.60	O95631	NTN1	9423	Netrin-1	0.0086	0.93	-0.00228	0.17	0.014	0.44	0.0025	0.98	-0.0293	0.89	-0.0451	0.82	0.0011	0.94	-0.0396	0.86	-0.0235	0.97	0.095	0.29	0.0052	0.3	-0.0601	0.8	-3.89e-05	1	-0.031	-0.045
seq.3026.5	P20810	CAST	831	Calpastatin	-0.141	0.16	0.000317	0.9	-0.00844	0.72	-0.126	0.038	-0.119	0.41	-0.00964	0.96	0.0015	0.88	0.01	0.96	-0.00175	1	0.017	0.93	0.000506	0.93	0.072	0.53	0.000471	0.96	0.11	-0.106
seq.5617.41	O15130	NPFF	8620	Pro-FMRFamide-related neuropeptide FF	0.0046	0.96	0.000792	0.75	0.01	0.58	0.0043	0.97	0.069	0.46	0.0084	0.88	-0.000574	0.85	0.0062	0.91	0.0049	0.98	0.11	0.16	-0.000529	0.92	0.0061	0.97	-0.00221	0.42	0.24	-0.139
seq.7741.111	Q92541	RTF1	23168	RNA polymerase-associated protein RTF1 homolog	-0.00416	0.94	6.97e-05	0.95	-0.00353	0.68	-0.00815	0.85	-0.049	0.52	-0.0113	0.8	-0.00147	0.68	-0.00958	0.88	-0.00616	0.97	0.11	0.023	0.0019	0.57	0.0088	0.94	4.99e-05	0.99	-0.012	-0.043
seq.12439.67	Q00978	IRF9	10379	Interferon regulatory factor 9	0.054	0.32	0.00098	0.73	0.012	0.84	0.056	0.45	0.052	0.61	-0.00665	0.87	-0.000543	0.91	-0.00996	0.88	-0.0205	0.97	0.1	0.085	-4.66e-05	0.99	0.0033	0.99	-8.74e-05	0.98	0.058	0.025
seq.7785.1	Q15768	EFNB3	1949	Ephrin-B3:Cytoplasmic domain	0.000502	1	-0.000454	0.87	-0.011	0.74	-0.00783	0.92	-0.0213	0.94	0.0047	0.95	0.0019	0.76	0.0058	0.96	0.0089	0.98	-0.0484	0.81	0.0069	0.42	-0.0288	0.89	8.83e-05	0.99	-0.056	-0.079
seq.9744.139	Q8WW22	DNAJA4	55466	DnaJ homolog subfamily A member 4	-0.0302	0.74	0.0044	0.17	-0.0185	0.52	-0.0318	0.79	0.087	0.56	0.031	0.58	8.93e-05	0.99	0.03	0.63	0.014	0.97	0.041	0.77	0.0014	0.85	-0.0339	0.68	0.000186	0.96	0.24	0.022
seq.17138.8	P08263	GSTA1	2938	Glutathione S-transferase A1	0.089	0.2	0.000104	0.98	0.0078	0.74	0.089	0.33	0.061	0.72	-0.0088	0.78	-0.000626	0.79	-0.00654	0.88	-0.00311	0.98	0.38	0.016	-0.00525	0.59	-0.0116	0.78	0.000268	0.91	-0.038	0.019
seq.3201.49	Q9Y337	KLK5	25818	Kallikrein-5	-0.00504	0.97	-6.93e-05	0.97	-0.0103	0.6	-0.0358	0.58	-0.0429	0.84	-0.0251	0.88	-0.00673	0.79	-0.0322	0.92	-0.058	0.97	0.017	0.92	0.006	0.34	0.051	0.96	0.0038	0.87	-0.015	0.073
seq.7267.2	O15270	SPTLC2	9517	Serine palmitoyltransferase 2	0.0046	0.89	-0.000684	0.5	-0.00184	0.78	0.0062	0.88	-0.0215	0.73	-0.0178	0.61	-0.000681	0.83	-0.0168	0.76	-0.0175	0.97	0.16	0.027	0.000231	0.96	-0.000144	1	4.07e-05	0.99	0.12	0.016
seq.16305.10	P55287	CDH11	1009	Cadherin-11:Extracellular domain	-0.0114	0.96	-0.00711	0.019	0.058	0.0032	-0.00215	0.99	-0.055	0.89	0.07	0.61	0.0048	0.64	0.072	0.37	0.073	0.97	-0.00519	0.99	-0.000707	0.93	-0.108	0.49	0.000504	0.94	-0.137	-0.008
seq.17336.54	Q70SY1	CREB3L2	64764	Cyclic AMP-responsive element-binding protein 3-like protein 2	0.093	0.32	3.7e-07	1	-0.00828	0.61	0.035	0.58	0.03	0.91	-0.00259	0.95	-0.000885	0.85	0.000383	1	-0.0143	0.97	0.067	0.68	0.011	0.19	-0.0129	0.84	-0.000203	0.95	0.053	0.003
seq.3741.4	P05113	IL5	3567	Interleukin-5	-0.0222	0.57	0.0015	0.26	-0.000934	0.94	-0.0223	0.59	-0.0108	0.93	-0.0233	0.85	-0.00334	0.77	-0.0189	0.9	-0.00416	0.99	0.14	0.029	0.000744	0.86	0.029	0.96	0.0046	0.72	-0.051	-0.016
seq.11071.1	P05113	IL5	3567	Interleukin-5	0.065	0.44	-0.000256	0.87	0.0066	0.62	0.043	0.48	0.0087	0.97	-0.00347	0.9	-0.0004	0.92	-0.00144	0.98	-0.00402	0.98	0.026	0.87	0.0057	0.25	0.0021	0.98	-0.000452	0.84	-0.064	-0.027
seq.15427.35	P58215	LOXL3	84695	Lysyl oxidase homolog 3	0.056	0.7	0.003	0.61	-0.0226	0.46	0.05	0.8	0.22	0.29	0.045	0.87	0.011	0.67	0.063	0.86	0.096	0.97	-0.0266	0.95	-0.0167	0.44	-0.0113	0.98	-0.0029	0.75	0.087	-0.078
seq.17795.176	O15116	LSM1	27257	U6 snRNA-associated Sm-like protein LSm1	0.022	0.87	0.0056	0.2	-0.0207	0.45	0.018	0.91	0.11	0.61	-0.00757	0.81	-0.000491	0.84	-0.00626	0.88	-0.0112	0.97	-0.443	0.03	-0.00557	0.62	-0.0046	0.94	-0.000131	0.94	0.026	0.09
seq.20928.39	Q9BRU2	TCEAL7	56849	Transcription elongation factor A protein-like 7	0.034	0.76	-0.000455	0.8	0.0014	0.96	0.043	0.55	0.042	0.83	0.0094	0.87	-0.000397	0.94	0.0094	0.9	0.014	0.97	-0.000624	1	0.0028	0.66	0.016	0.82	-1.83e-05	1	0	-0.036
seq.14035.13	Q13009	TIAM1	7074	T-lymphoma invasion and metastasis-inducing protein 1	0.095	0.3	0.00098	0.48	0.01	0.47	0.071	0.28	0.051	0.81	0.0049	0.87	-0.000258	0.92	0.0037	0.94	0.0019	0.98	0.0086	0.93	0.0021	0.6	0.0058	0.95	0.000159	0.95	-0.011	-0.016
seq.13688.2	Q8WWF8	CAPSL	133690	Calcyphosin-like protein	-0.00638	0.95	-0.00191	0.43	0.019	0.56	-0.0158	0.8	-0.0319	0.84	0.0037	0.94	0.0023	0.78	0.0018	0.99	-0.00813	0.97	-0.147	0.16	0.0022	0.63	0.019	0.5	-0.000421	0.86	-0.042	-0.051
seq.3035.80	Q9UHD0	IL19	29949	Interleukin-19	0.000599	0.99	-0.000653	0.76	0.0093	0.47	-0.000264	1	-0.0275	0.84	0.028	0.91	0.0081	0.7	0.04	0.88	0.045	0.97	0.015	0.91	0.0023	0.67	-0.0836	0.73	-0.00294	0.75	-0.094	-0.08
seq.20549.1	Q1ZYL8	IZUMO4	113177	Izumo sperm-egg fusion protein 4	-0.0227	0.86	-0.00513	0.16	0.044	0.23	-0.0219	0.83	-0.0317	0.9	-0.176	0.76	0.0083	0.78	-0.169	0.68	-0.092	0.97	0.15	0.45	-0.00977	0.33	0.27	0.22	-0.0046	0.79	-0.471	-0.093
seq.22155.44	Q9H840	GEMIN7	79760	Gem-associated protein 7	0.0051	0.96	0.0019	0.54	-0.00974	0.67	0.007	0.95	-0.0353	0.84	-0.041	0.75	-0.00037	0.95	-0.0375	0.68	-0.0458	0.97	0.12	0.35	0.0014	0.86	0.018	0.92	0.00052	0.93	-0.239	-0.202
seq.4693.72	P31937	HIBADH	11112	3-hydroxyisobutyrate dehydrogenase, mitochondrial	0.0084	0.92	-0.00111	0.25	0.0066	0.53	0.0028	0.97	-0.00713	0.97	0.0051	0.87	-9.33e-05	0.99	0.0031	0.95	0.0098	0.97	0.12	0.33	-0.000852	0.88	-0.0188	0.5	0.000117	0.96	-0.043	0.14
seq.8374.5	P08138	NGFR	4804	Tumor necrosis factor receptor superfamily member 16	-0.035	0.8	0.000785	0.84	-0.00442	0.91	-0.0352	0.79	0.0096	0.98	-0.0367	0.92	0.000513	0.99	-0.0208	0.95	-0.0379	0.98	-0.0193	0.94	0.015	0.16	0.047	0.95	0.0041	0.75	0.17	-0.04
seq.20955.20	Q7Z6V5	ADAT2	134637	tRNA-specific adenosine deaminase 2	-0.0179	0.75	0.004	0.13	-0.0135	0.6	-0.0184	0.78	0.025	0.85	0.017	0.8	-0.000547	0.89	0.015	0.86	0.008	0.97	-0.16	0.065	-0.000227	0.96	0.029	0.6	-0.00159	0.68	-0.019	-0.093
seq.2212.69	P00750	PLAT	5327	Tissue-type plasminogen activator	0.14	0.18	0.0015	0.76	-0.00112	0.97	0.15	0.36	0.1	0.67	-0.0376	0.71	-0.000112	0.99	-0.0397	0.68	-0.0392	0.95	0.074	0.76	0.013	0.35	0.02	0.88	0.00062	0.91	-0.173	-0.042
seq.3773.15	Q02763	TEK	7010	Angiopoietin-1 receptor, soluble	-0.00279	0.96	-0.000715	0.59	0.004	0.73	-0.00363	0.95	-0.00623	0.96	0.0061	0.92	0.0018	0.79	0.0041	0.96	-0.00676	0.98	-0.0404	0.69	0.0038	0.48	0.012	0.87	3.49e-05	0.99	-0.008	-0.024
seq.8032.23	P59942	MCCD1	401250	Mitochondrial coiled-coil domain protein 1	-0.0782	0.25	-0.000745	0.77	0.017	0.35	-0.0872	0.085	-0.102	0.3	-0.00754	0.92	-0.000333	0.95	-0.0133	0.9	-0.0247	0.97	0.14	0.55	0.0071	0.25	-0.0172	0.88	-0.00169	0.69	-0.021	0.021
seq.9060.27	Q9UPX0	IGSF9B	22997	Protein turtle homolog B	-0.000248	0.99	0.000116	0.93	-0.00404	0.55	0.000586	0.99	0.0053	0.96	-0.0291	0.63	-0.00196	0.8	-0.0316	0.77	-0.0365	0.97	0.047	0.3	-0.000344	0.91	0.0076	0.97	-6.11e-06	1	0.33	-0.046
seq.10025.1	P09622	DLD	1738	Dihydrolipoyl dehydrogenase, mitochondrial	-0.0215	0.78	0.0092	8.5e-05	-0.0322	0.14	-0.019	0.87	0.033	0.85	-0.136	0.84	-0.00378	0.94	-0.0903	0.88	-0.0983	0.97	-0.0855	0.5	-0.00598	0.46	-0.243	0.33	0.0013	0.96	0.18	0.053
seq.6930.95	P61647	ST8SIA6	338596	Alpha-2,8-sialyltransferase 8F	-0.000333	1	0.0026	0.025	-0.0141	0.31	-0.00451	0.93	-0.00657	0.97	-0.0064	0.87	-0.00243	0.67	-0.0106	0.88	-0.00148	1	-0.137	0.33	0.002	0.53	0.000832	1	-0.000113	0.98	0.075	-0.048
seq.7778.104	Q96LW7	CARD19	84270	Caspase recruitment domain-containing protein 19	-0.00424	0.97	0.000283	0.87	0.0012	0.95	0.015	0.81	0.052	0.72	0.0068	0.81	-8.15e-05	0.98	0.0065	0.88	0.0062	0.97	0.12	0.14	5.32e-05	0.99	0.0031	0.97	-0.000477	0.73	0.15	-0.066
seq.23413.38	Q5TZF3	ANKRD45	339416	Ankyrin repeat domain-containing protein 45	0.047	0.73	-0.00177	0.26	0.0021	0.93	0.052	0.57	0.12	0.57	0.016	0.81	0.0021	0.64	0.016	0.84	0.024	0.97	0.03	0.93	0.007	0.18	0.0076	0.92	5.51e-05	0.98	0.085	-0.018
seq.23245.5	Q9H0A9	SPATC1L	84221	Speriolin-like protein	-0.0346	0.39	0.0045	0.0058	-0.0201	0.31	-0.0343	0.49	0.018	0.86	-0.0341	0.89	-0.00351	0.79	-0.0163	0.95	-0.0308	0.97	-0.0705	0.55	0.003	0.57	0.095	0.81	-0.00213	0.89	0.057	-0.013
seq.7922.5	P35318	ADM	133	Adrenomedullin	0.019	0.88	-0.00122	0.42	0.0096	0.52	0.037	0.57	0.039	0.87	0.02	0.9	0.0029	0.81	0.027	0.88	0.023	0.97	0.19	0.091	0.0019	0.65	-0.0181	0.96	-0.000242	0.97	-0.063	-0.052
seq.4969.2	P00915	CA1	759	Carbonic anhydrase 1	-0.0341	0.72	-0.00633	0.15	0.044	0.17	-0.0364	0.8	-0.0503	0.78	0.1	0.82	0.0098	0.83	0.085	0.89	-0.00267	1	0.41	0.027	0.011	0.35	-1.63	0.0046	-0.00354	0.96	0.67	0.92
seq.6213.10	Q6NT52	CGB2_HUMAN	114336	Choriogonadotropin subunit beta variant 2	0.03	0.82	0.0048	0.32	-0.0157	0.56	0.034	0.84	0.15	0.43	-0.0153	0.77	-0.00052	0.89	-0.0147	0.84	-0.0221	0.97	-0.115	0.7	-0.0139	0.42	0.0037	0.97	-0.000134	0.96	-0.059	-0.013
seq.8261.51	P27105	STOM	2040	Erythrocyte band 7 integral membrane protein	0.034	0.27	0.000467	0.63	-0.00104	0.89	0.032	0.33	0.03	0.63	-0.00799	0.81	-0.000674	0.85	-0.0121	0.86	-0.0128	0.97	0.088	0.32	0.0031	0.55	0.0081	0.94	-0.000199	0.96	0.12	-0.044
seq.9474.22	P07307	ASGR2	433	Asialoglycoprotein receptor 2	-0.0135	0.91	-0.0016	0.45	0.0055	0.89	-0.0414	0.55	-0.0713	0.7	-0.00809	0.95	0.000518	0.96	-0.00264	0.99	0.0026	1	0.028	0.8	0.0057	0.29	-0.0395	0.71	0.0012	0.82	-0.056	-0.002
seq.16587.1	P05814	CSN2	1447	Beta-casein	-0.075	0.33	-0.00279	0.48	-0.00978	0.67	-0.0752	0.64	-0.0924	0.69	0.075	0.83	0.013	0.71	0.1	0.87	0.14	0.97	0.25	0.25	-0.00577	0.61	-0.133	0.69	0.0027	0.9	-0.114	0.012
seq.21961.14	Q9Y5K6	CD2AP	23607	CD2-associated protein	-0.0879	0.45	0.011	0.041	-0.0237	0.53	-0.0995	0.62	0.067	0.86	-0.014	0.82	0.000617	0.9	-0.0121	0.88	-0.0134	0.97	-0.501	0.014	-0.0101	0.4	-0.0261	0.59	0.000657	0.84	-0.011	-0.061
seq.3499.77	Q9UHF5	IL17B	27190	Interleukin-17B	0.012	0.6	-0.000498	0.53	-0.00074	0.91	0.012	0.6	0.0041	0.95	-0.051	0.79	0.0021	0.83	-0.0548	0.78	-0.0522	0.97	0.11	0.24	0.0025	0.52	0.026	0.91	0.000537	0.95	0.078	-0.01
seq.5116.62	Q9HCK4	ROBO2	6092	Roundabout homolog 2	-0.00539	0.91	0.0015	0.37	-0.0019	0.88	-0.00569	0.9	-0.0312	0.68	-0.0548	0.82	-0.00103	0.95	-0.0522	0.86	-0.0271	0.98	0.056	0.42	0.0037	0.38	0.0022	1	0.0034	0.74	0.017	-0.018
seq.18886.28	Q8TD84	DSCAML1	57453	Down syndrome cell adhesion molecule-like protein 1	0.000808	0.99	0.00019	0.9	0.0037	0.81	-0.0231	0.65	-0.0409	0.79	-0.0418	0.89	-0.00746	0.68	-0.038	0.9	-0.0283	0.98	0.13	0.16	0.0036	0.5	0.098	0.75	0.0044	0.71	-0.047	-0.006
seq.22476.115	P09016	HOXD4	3233	Homeobox protein Hox-D4	0.01	0.86	-0.00061	0.79	0.0025	0.85	0.01	0.87	0.0098	0.95	0.024	0.7	0.002	0.71	0.02	0.86	0.017	0.97	0.15	0.024	-0.00333	0.44	-0.0186	0.83	0.000314	0.94	-0.134	-0.049
seq.12334.25	P34896	SHMT1	6470	Serine hydroxymethyltransferase, cytosolic	0.028	0.9	0.0029	0.76	-0.0261	0.51	0.014	0.96	0.2	0.51	0.038	0.72	-0.000259	0.99	0.032	0.82	0.025	0.97	-0.278	0.49	-0.0254	0.33	-0.151	0.0024	-8.82e-05	0.99	0.08	0.35
seq.20921.1	Q8TF65	GIPC2	54810	PDZ domain-containing protein GIPC2	0.032	0.56	-0.00351	0.099	0.018	0.38	0.032	0.62	0.023	0.87	-0.0175	0.92	0.000509	0.96	-0.0109	0.95	-0.00483	1	0.04	0.78	0.0091	0.25	-0.0591	0.84	0.0035	0.71	0.25	0.12
seq.21704.8	Q9NPG4	PCDH12	51294	Protocadherin-12	0.014	0.94	0.0011	0.74	0.0039	0.92	-0.00489	0.97	-0.0235	0.95	-0.0139	0.97	0.0022	0.83	0.011	0.98	0.029	0.98	0.092	0.81	0.000357	0.98	-0.0643	0.92	-0.00215	0.85	-0.035	-0.006
seq.12702.13	Q9HAT8	PELI2	57161	E3 ubiquitin-protein ligase pellino homolog 2	0.016	0.89	0.0046	0.14	-0.0342	0.33	0.0081	0.93	0.07	0.69	0.012	0.85	-0.000173	0.96	0.0078	0.89	0.0079	0.97	0.034	0.91	0.000898	0.89	-0.000531	1	-0.00159	0.8	0.088	-0.065
seq.18276.34	O95988	TCL1B	9623	T-cell leukemia/lymphoma protein 1B	-0.0167	0.64	0.00069	0.41	-0.000923	0.89	-0.0166	0.62	-0.0131	0.89	-0.00527	0.9	-0.00187	0.67	-0.00367	0.95	-0.00474	0.98	0.21	0.000958	-0.00444	0.28	-0.00772	0.95	0.00073	0.81	0.2	0.059
seq.23293.15	Q9BUX1	CHAC1	79094	Glutathione-specific gamma-glutamylcyclotransferase 1	-0.0549	0.36	0.000989	0.55	-0.00694	0.57	-0.0562	0.34	-0.063	0.53	-0.0143	0.81	-0.000136	0.98	-0.0138	0.87	-0.0139	0.97	-0.219	0.093	0.0034	0.61	-0.0232	0.82	-0.000593	0.92	0.057	-0.085
seq.9216.100	O15031	PLXNB2	23654	Plexin-B2	0.01	0.85	-0.0012	0.45	0.0048	0.72	0.0099	0.85	-0.0194	0.86	-0.0308	0.91	0.0014	0.94	-0.016	0.95	0.0098	0.99	0.018	0.85	0.0037	0.44	0.057	0.85	-0.000816	0.96	-0.207	-0.016
seq.9878.3	P49888	SULT1E1	6783	Estrogen sulfotransferase	0.009	0.91	0.0036	0.093	-0.0143	0.4	-0.00125	0.98	0.014	0.95	0.0011	0.99	0.0014	0.84	0.0012	0.99	0.0091	0.98	0.028	0.83	-0.00111	0.72	0.026	0.92	-0.000868	0.88	0.07	-0.004
seq.12557.18	P51513	NOVA1	4857	RNA-binding protein Nova-1	-0.0972	0.49	-0.00716	0.3	0.063	0.38	-0.0991	0.44	-0.126	0.59	0.029	0.76	0.0042	0.67	0.021	0.86	0.016	0.97	0.3	0.4	0.0061	0.53	-0.00828	0.98	-0.00033	0.96	0.012	-0.037
seq.15383.200	P14138	EDN3	1908	Endothelin-3	0.0039	0.96	0.0026	0.046	-0.017	0.34	0.0036	0.96	0.018	0.92	-0.0039	0.95	-0.00044	0.95	0.0014	0.99	-0.00487	0.98	-0.122	0.099	0.002	0.63	-0.00552	0.97	-0.000337	0.92	0.085	-0.08
seq.23178.95	P50135	HNMT	3176	Histamine N-methyltransferase	-0.0462	0.51	-0.00399	0.022	0.016	0.086	-0.0478	0.44	-0.0481	0.74	0.078	0.77	0.0039	0.79	0.092	0.57	0.033	0.97	0.07	0.65	0.0033	0.65	0.072	0.59	-0.00445	0.59	0.062	-0.017
seq.6036.78	Q5JZY3	EPHA10	284656	Ephrin type-A receptor 10	0.13	0.11	-0.011	4.86e-06	0.062	0.0028	0.13	0.11	0.15	0.18	0.11	0.44	0.0023	0.81	0.12	0.19	0.067	0.97	0.08	0.66	-0.00415	0.55	-0.0639	0.59	-0.0034	0.59	0.11	-0.061
seq.15298.199	Q8TDF5	NETO1	81832	Neuropilin and tolloid-like protein 1	0.028	0.71	-0.000795	0.63	0.0052	0.76	0.025	0.68	0.019	0.91	-0.101	0.83	-0.00801	0.78	-0.104	0.83	-0.102	0.97	-0.0385	0.63	0.000464	0.9	-0.0463	0.97	0.0097	0.42	-0.02	-0.01
seq.24896.5	O00255	MEN1	4221	Menin	0.014	0.79	0.000285	0.85	0.0048	0.75	0.012	0.78	0.0061	0.96	-0.0108	0.8	-0.00113	0.68	-0.011	0.86	-0.0119	0.97	0.014	0.88	0.0033	0.46	0.0035	0.97	-0.000757	0.69	-0.023	-0.04
seq.13678.169	P00746	CFD	1675	Complement factor D	-0.0465	0.57	0.001	0.69	0.015	0.43	-0.0418	0.66	-0.105	0.31	0.17	0.71	0.02	0.64	0.22	0.19	0.2	0.97	-0.0143	0.92	-0.000405	0.95	0.086	0.85	-0.000483	0.98	-0.4	-0.045
seq.10044.12	Q9GZT5	WNT10A	80326	Protein Wnt-10a	-0.0517	0.33	-0.000941	0.79	7.82e-05	1	-0.0584	0.62	-0.063	0.67	0.077	0.83	0.018	0.67	0.095	0.88	0.15	0.97	0.17	0.16	-0.00272	0.7	-0.201	0.36	0.0023	0.91	-0.101	0.019
seq.12400.25	Q9NPD8	UBE2T	29089	Ubiquitin-conjugating enzyme E2 T	0.032	0.37	-0.000505	0.72	0.0013	0.94	0.031	0.39	0.024	0.78	-0.00106	0.97	-0.000549	0.92	0.000719	0.99	-0.00813	0.97	0.26	0.000958	0.0011	0.8	0.0064	0.96	0.000767	0.76	-0.041	0.01
seq.19126.4	Q9NQG5	RPRD1B	58490	Regulation of nuclear pre-mRNA domain-containing protein 1B	0.0092	0.76	-0.000528	0.63	0.0019	0.76	0.011	0.77	-0.00222	0.98	-0.0268	0.8	-0.00143	0.84	-0.0292	0.81	-0.0276	0.97	0.14	0.018	0.000284	0.93	0.0072	0.98	-0.000177	0.97	0.14	-0.061
seq.3647.49	O00206|Q9Y6Y9	TLR4, LY96	7099|23643	Toll-like receptor 4:Lymphocyte antigen 96 complex	0.024	0.66	0.000189	0.93	-0.00774	0.55	0.024	0.66	-0.00773	0.96	-0.0262	0.87	-0.00299	0.78	-0.0221	0.89	-0.0285	0.97	0.072	0.47	0.012	0.011	0.0096	0.99	0.0054	0.47	0.033	-0.064
seq.2939.10	Q5T4W7	ARTN	9048	Artemin	0.048	0.55	0.0012	0.34	-0.00229	0.87	0.026	0.61	0.036	0.85	0.0043	0.95	0.000872	0.84	0.0045	0.95	0.007	0.98	0.25	0.08	0.0026	0.59	0.014	0.8	0.0011	0.7	0.026	-0.032
seq.4907.56	P02671|P02675|P02679	FGA, FGB, FGG	2243|2244|2266	D-dimer	0.072	0.15	-0.00549	0.021	0.0024	0.87	0.059	0.52	0.065	0.49	0.11	0.9	0.034	0.67	0.11	0.91	0.21	0.97	0.028	0.78	-0.00603	0.32	0.54	0.19	-0.026	0.47	-0.023	-0.404
seq.6385.63	Q6PCB0	VWA1	64856	von Willebrand factor A domain-containing protein 1	-0.0283	0.51	0.0015	0.4	-0.0162	0.17	-0.0272	0.6	-0.0366	0.67	-0.0141	0.95	0.0027	0.84	-0.0125	0.96	-0.0348	0.97	-0.0385	0.63	0.0028	0.53	0.0091	0.99	-0.000864	0.93	-0.039	-0.052
seq.8367.142	Q86XK7	VSIG1	340547	V-set and immunoglobulin domain-containing protein 1	0.023	0.73	0.0029	0.047	-0.0173	0.17	0.014	0.79	0.022	0.89	-0.0116	0.8	6.63e-05	0.99	-0.0117	0.86	-0.0111	0.97	-0.0962	0.046	0.000651	0.81	-0.0119	0.65	0.000447	0.79	0.056	0.047
seq.6570.1	Q5TAT6	COL13A1	1305	Collagen alpha-1(XIII) chain	-0.00707	0.89	0.0011	0.63	-0.00585	0.61	-0.00459	0.95	-0.0248	0.81	0.0019	0.94	0.000413	0.89	-0.00258	0.95	-0.00546	0.97	-0.0549	0.65	0.011	0.077	0.012	0.71	-0.000357	0.85	-0.019	-0.013
seq.9126.171	Q86UY8	NT5DC3	51559	5'-nucleotidase domain-containing protein 3	-0.0816	0.57	0.0094	0.057	-0.0421	0.37	-0.0827	0.59	0.042	0.92	-0.0271	0.89	-0.000179	0.99	-0.0209	0.92	-0.0143	0.98	-0.144	0.66	-0.0171	0.28	-0.119	0.39	0.000761	0.95	-0.022	0.056
seq.7748.11	P19404	NDUFV2	4729	NADH dehydrogenase [ubiquinone] flavoprotein 2, mitochondrial	-0.0277	0.76	0.0068	0.085	-0.00985	0.65	-0.0177	0.91	0.071	0.72	-0.0731	0.79	-0.00239	0.84	-0.0626	0.76	-0.0541	0.97	-0.27	0.089	-0.01	0.34	-0.106	0.31	0.00063	0.94	-0.055	0.059
seq.9847.21	Q9GZN2	TGIF2	60436	Homeobox protein TGIF2	0.1	0.54	-0.00128	0.6	-0.00808	0.72	0.063	0.55	0.059	0.89	0.016	0.8	2.95e-05	1	0.015	0.88	0.0059	0.98	-0.0966	0.72	0.011	0.26	-0.0305	0.64	-0.000982	0.83	-0.008	0.021
seq.17770.42	O43402	EMC8	10328	ER membrane protein complex subunit 8	0.024	0.86	0.000979	0.63	-0.0209	0.62	-0.00246	0.98	-0.0216	0.95	-0.0016	0.97	-1.67e-06	1	-0.00398	0.94	-0.0136	0.97	-0.191	0.15	0.0059	0.49	0.02	0.53	-3.08e-05	0.99	-0.06	0.072
seq.21392.15	Q9Y5V3	MAGED1	9500	Melanoma-associated antigen D1	-0.0709	0.5	0.0046	0.21	-0.0228	0.45	-0.0659	0.5	-0.0182	0.95	0.017	0.83	0.000412	0.95	0.017	0.87	0.015	0.97	-0.0935	0.64	-0.0067	0.42	0.011	0.97	-0.000176	0.98	0.078	-0.029
seq.5094.62	Q86YT9	JAML	120425	Junctional adhesion molecule-like	0.026	0.69	0.0024	0.037	-0.00582	0.57	0.013	0.79	0.013	0.95	0.01	0.8	-0.000788	0.84	0.016	0.8	0.019	0.97	0.019	0.89	0.0018	0.71	0.000326	1	0.0014	0.56	0.002	0.017
seq.22578.17	Q9HCK4	ROBO2	6092	Roundabout homolog 2	-0.00787	0.91	0.0011	0.67	0.0072	0.58	-0.00567	0.94	-0.0509	0.61	-0.0746	0.83	-0.00259	0.91	-0.0746	0.85	-0.0417	0.97	0.055	0.66	0.0086	0.23	0.0072	1	0.0064	0.55	-0.101	-0.006
seq.14095.1	P26718	KLRC4-KLRK1, KLRK1	100528032	NKG2-D type II integral membrane protein	0.015	0.79	-0.00122	0.34	-0.00178	0.9	0.0036	0.94	-0.0238	0.85	-0.00188	0.98	0.002	0.86	0.000452	1	-0.0029	0.98	0.25	0.19	0.0049	0.42	0.006	0.98	0.000452	0.94	-0.078	-0.056
seq.23683.79	Q9BYV6	TRIM55	84675	Tripartite motif-containing protein 55	-0.000379	1	-0.00142	0.36	0.0059	0.49	-0.0131	0.82	-0.0406	0.79	-0.00931	0.81	0.0022	0.64	-0.0113	0.88	-0.0239	0.97	-0.00189	0.99	0.0059	0.33	-0.0162	0.81	-0.00131	0.69	-0.08	-0.019
seq.14104.1	Q7L0X0	TRIL	9865	TLR4 interactor with leucine rich repeats:Cytoplasmic domain	0.0059	0.86	0.000149	0.87	-0.000183	0.98	0.0059	0.86	-0.0101	0.9	0.0047	0.84	-0.000461	0.84	0.0063	0.88	0.0083	0.97	0.12	0.06	-0.000198	0.95	0.0081	0.71	6.84e-05	0.97	-0.037	0.028
seq.15492.1	Q9NZV1	CRIM1	51232	Cysteine-rich motor neuron 1 protein:Extracellular domain	0.041	0.38	-0.0013	0.34	-0.00351	0.83	0.037	0.42	0.0083	0.96	-0.0259	0.8	0.000387	0.95	-0.0224	0.82	-0.0249	0.97	0.0043	0.97	0.0031	0.55	0.0048	0.98	0.000424	0.92	-0.024	-0.02
seq.9219.70	Q9UMX5	NENF	29937	Neudesin	0.047	0.78	-0.00213	0.21	0.0099	0.67	0.014	0.9	-0.000516	1	0.0086	0.87	-0.000639	0.92	0.0065	0.93	0.0064	0.98	0.055	0.87	0.004	0.58	-0.0247	0.54	0.0014	0.66	-0.048	-0.064
seq.19197.95	P24752	ACAT1	38	Acetyl-CoA acetyltransferase, mitochondrial	-0.000348	1	0.005	0.49	-0.018	0.68	-0.0145	0.96	0.15	0.67	0.087	0.82	-0.00522	0.84	0.084	0.87	0.1	0.97	-0.474	0.16	-0.0224	0.33	-0.443	0.027	-0.00042	0.99	-0.029	0.39
seq.20451.126	Q9H7X7	IFT22	64792	Intraflagellar transport protein 22 homolog	-0.0118	0.71	0.0024	0.066	-0.00768	0.46	-0.0101	0.84	-0.0015	0.99	0.026	0.81	-0.000881	0.91	0.024	0.88	0.004	0.99	-0.0873	0.13	0.0022	0.58	0.064	0.36	-0.00205	0.73	0.26	-0.052
seq.23650.2	Q08495	DMTN	2039	Dematin	-0.0479	0.69	0.0056	0.25	-0.0343	0.14	-0.0516	0.71	0.057	0.84	0.016	0.76	0.0016	0.71	0.023	0.78	0.04	0.79	-0.299	0.19	-0.0152	0.33	-0.0099	0.92	0.000953	0.74	-0.112	-0.085
seq.6455.52	Q86UW8	HAPLN4	404037	Hyaluronan and proteoglycan link protein 4	0.043	0.57	-0.000333	0.86	-0.0118	0.46	0.028	0.58	0.015	0.95	-0.157	0.58	-0.00202	0.93	-0.149	0.29	-0.106	0.97	-0.00754	0.95	0.0032	0.49	0.11	0.63	0.0074	0.41	0.045	-0.023
seq.6605.17	P35858	IGFALS	3483	Insulin-like growth factor-binding protein complex acid labile subunit	-0.0328	0.6	0.0018	0.34	-0.0246	0.19	-0.0402	0.4	-0.0213	0.89	0.014	0.97	0.0094	0.68	0.034	0.91	0.053	0.97	-0.00714	0.96	0.000446	0.92	-0.0109	1	-0.0014	0.93	0.11	-0.045
seq.8932.1	O75354	ENTPD6	955	Ectonucleoside triphosphate diphosphohydrolase 6	-0.0193	0.51	0.000724	0.51	-0.00518	0.5	-0.0195	0.59	-0.0242	0.68	-0.0222	0.95	0.0014	0.95	-0.0131	0.97	0.016	0.99	0.11	0.03	-0.000835	0.81	0.12	0.68	0.002	0.87	0.15	-0.03
seq.9526.3	A2RUU4	CLPSL1	340204	Colipase-like protein 1	0.061	0.38	-0.00658	0.0063	0.025	0.3	0.06	0.49	0.000784	1	0.006	0.89	0.000839	0.83	0.0056	0.92	0.0096	0.97	0.23	0.067	-0.00789	0.27	0.0084	0.97	0.0014	0.73	-0.319	-0.101
seq.15566.10	P51911	CNN1	1264	Calponin-1	-0.0194	0.85	0.002	0.49	-0.00199	0.91	-0.0188	0.84	0.038	0.85	-0.000398	0.99	0.000238	0.97	0.002	0.98	0.000523	1	-0.117	0.33	-0.00597	0.41	-0.0232	0.67	-0.000809	0.83	-0.045	0.024
seq.22948.13	P12645	BMP3	651	Bone morphogenetic protein 3	0.036	0.61	0.000449	0.74	-0.00217	0.86	0.019	0.7	-0.016	0.94	-0.006	0.9	-0.00117	0.86	-0.00555	0.95	-0.0106	0.97	0.17	0.036	0.0024	0.58	0.026	0.65	0.0011	0.73	-0.006	-0.049
seq.18814.21	P08476|P55103	INHBA, INHBC	3624|3626	Inhibin beta A chain:Inhibin beta C chain heterodimer	0.065	0.32	-0.00342	0.071	0.024	0.19	0.066	0.36	0.049	0.72	0.0067	0.96	-0.000101	0.99	0.0089	0.94	0.0053	0.99	0.07	0.5	0.0042	0.51	-0.0933	0.2	-0.000989	0.89	-0.136	-0.09
seq.10037.98	Q96PQ1	SIGLEC12	89858	Sialic acid-binding Ig-like lectin 12:Ig-like V-type 2 domain, Isoform long	0.038	0.6	-0.00211	0.12	0.021	0.3	0.044	0.42	0.039	0.78	0.0057	0.95	-0.00166	0.74	0.0063	0.95	0.019	0.97	0.051	0.69	0.0034	0.53	-0.0102	0.98	0.000871	0.89	-0.02	-0.065
seq.15390.3	P22466	GAL	51083	Galanin	-0.047	0.17	-0.000223	0.87	0.004	0.58	-0.0465	0.31	-0.0576	0.24	0.022	0.69	0.0013	0.81	0.017	0.86	0.018	0.97	0.19	0.11	-0.00107	0.83	-0.0133	0.93	0.0011	0.74	-0.114	-0.016
seq.21909.2	P08648|P05556	ITGA5, ITGB1	3678|3688	Integrin a5b1	0.012	0.64	7.57e-05	0.94	0.0015	0.81	0.013	0.66	-0.0172	0.77	-0.0118	0.81	-0.000979	0.83	-0.0115	0.88	-0.0104	0.97	0.12	0.022	-0.000866	0.77	0.0096	0.95	0.001	0.77	0.007	-0.013
seq.25957.5	Q05066	SRY	6736	Sex-determining region Y protein	0.0012	0.99	-0.000465	0.72	0.0054	0.66	-0.0249	0.65	-0.0436	0.8	0.0024	0.95	0.0011	0.79	-0.00315	0.95	-0.00275	0.98	0.22	0.28	0.0056	0.39	-0.00144	1	-0.000343	0.93	0.016	-0.006
seq.6917.49	Q9BY71	LRRC3	81543	Leucine-rich repeat-containing protein 3	-0.0229	0.86	0.000926	0.52	-0.017	0.31	-0.0481	0.55	-0.0594	0.8	0.01	0.82	0.0011	0.81	0.0095	0.88	0.0088	0.97	0.17	0.58	0.0063	0.32	0.015	0.98	0.0017	0.75	-0.027	-0.029
seq.8229.1	Q4G148	GXYLT1	283464	Glucoside xylosyltransferase 1	0.0095	0.9	0.0037	0.03	-0.0289	0.11	0.000472	0.99	0.0058	0.97	-0.0621	0.8	0.002	0.89	-0.0549	0.82	-0.0177	0.98	-0.0857	0.38	0.0034	0.53	0.025	0.96	0.000664	0.95	-0.02	-0.045
seq.4150.75	P00747	PLG	5340	Plasmin	0.014	0.84	-0.00228	0.17	0.018	0.47	0.0097	0.87	-0.0482	0.64	-0.019	0.77	-0.000652	0.87	-0.0189	0.81	-0.0248	0.97	0.17	0.011	-0.00281	0.53	-0.00115	1	-7.01e-05	0.99	-0.01	-0.012
seq.7242.14	Q8IW00	VSTM4	196740	V-set and transmembrane domain-containing protein 4	-0.0209	0.52	-0.00121	0.38	0.0047	0.54	-0.014	0.78	-0.0723	0.086	-0.013	0.76	-0.000828	0.78	-0.0104	0.87	-0.0172	0.97	0.18	0.0093	-0.00257	0.55	0.012	0.88	0.000312	0.93	-0.116	-0.051
seq.12446.49	P08263	GSTA1	2938	Glutathione S-transferase A1	0.15	0.21	0.0019	0.73	0.0067	0.87	0.15	0.3	0.15	0.49	0.0013	0.97	0.000748	0.8	-0.00153	0.98	-0.00185	0.99	0.51	0.035	-0.00698	0.64	-0.0286	0.2	-0.000131	0.96	-0.097	0.087
seq.16781.2	Q8NFI3	ENGASE	64772	Cytosolic endo-beta-N-acetylglucosaminidase	0.022	0.75	-0.000736	0.76	0.018	0.31	0.022	0.75	0.034	0.81	0.056	0.58	0.002	0.79	0.055	0.56	0.058	0.84	0.082	0.53	0.000434	0.95	-0.0413	0.6	-0.000415	0.94	0.23	0.15
seq.7895.108	Q8TCY5	MRAP	56246	Melanocortin-2 receptor accessory protein	0.000988	0.98	-0.000254	0.86	-0.00527	0.75	0.0012	0.98	-0.0221	0.76	-0.0155	0.76	-0.000508	0.91	-0.0136	0.86	-0.0154	0.97	0.14	0.015	-0.000376	0.92	-0.00193	0.99	-0.000381	0.88	0.044	0.001
seq.11969.5	P29034	S100A2	6273	Protein S100-A2	-0.035	0.34	0.001	0.36	0.0017	0.88	-0.0367	0.37	-0.0507	0.36	0.0013	0.96	-0.00156	0.63	0.0035	0.93	0.0029	0.98	-0.0734	0.39	0.0059	0.1	0.022	0.8	-0.000775	0.86	0	-0.034
seq.11212.7	Q8NBS9	TXNDC5	81567	Thioredoxin domain-containing protein 5	-0.0313	0.68	0.0025	0.48	0.00067	0.98	-0.0279	0.81	0.07	0.63	0.0073	0.98	0.0053	0.73	0.035	0.89	0.026	0.98	-0.0745	0.6	-0.0106	0.22	-0.00991	0.99	0.000103	0.99	-0.052	-0.019
seq.22055.31	Q12778	FOXO1	2308	Forkhead box protein O1A	0.063	0.37	0.0026	0.52	-0.00523	0.84	0.063	0.45	0.13	0.17	0.056	0.87	0.000688	0.97	0.088	0.79	0.085	0.97	0.0033	0.99	-0.00368	0.62	0.032	0.98	-0.00208	0.85	0.087	-0.008
seq.10842.7	Q9P109	GCNT4_HUMAN	51301	Beta-1,3-galactosyl-O-glycosyl-glycoprotein beta-1,6-N-acetylglucosaminyltransferase 4	0.015	0.74	-0.00165	0.3	-0.00109	0.92	0.012	0.76	-0.00793	0.95	-0.012	0.8	0.00088	0.83	-0.0094	0.89	-0.00745	0.97	0.07	0.36	-0.000385	0.91	-0.0232	0.58	8.02e-05	0.98	-0.079	-0.073
seq.18873.8	P31997	CEACAM8	1088	Carcinoembryonic antigen-related cell adhesion molecule 8	-0.0155	0.9	-0.0111	1.24e-05	0.067	0.0074	-0.00891	0.94	-0.0313	0.91	-0.0216	0.93	0.0065	0.64	-0.00787	0.97	-0.0474	0.97	0.38	0.25	0.014	0.23	-0.0268	0.97	-0.000589	0.96	0.21	0.14
seq.3032.11	P01215|P01225	CGA, FSHB	1081|2488	Follicle stimulating hormone	-0.0342	0.9	-0.000862	0.83	-0.00219	0.97	-0.0383	0.82	-0.0867	0.86	0.072	0.93	-0.00212	0.95	-0.0103	0.99	0.039	0.99	-0.16	0.73	0.019	0.25	-0.00495	1	0.0066	0.84	-0.133	0.033
seq.12355.223	Q96E11	MRRF	92399	Ribosome-recycling factor, mitochondrial	-0.0298	0.67	0.0052	0.11	-0.0145	0.41	-0.0226	0.85	0.028	0.9	-0.00743	0.82	-0.000656	0.83	-0.00688	0.89	-0.0122	0.97	-0.0624	0.72	-0.0104	0.3	-0.00862	0.93	-3.2e-05	0.99	-0.148	-0.065
seq.21925.15	P01137	TGFB1	7040	Transforming growth factor beta-1	-0.00905	0.78	0.000228	0.81	-0.00425	0.71	-0.00958	0.76	-0.0175	0.8	-0.0209	0.7	-0.00135	0.79	-0.019	0.81	-0.0196	0.97	0.099	0.023	0.00099	0.73	0.011	0.94	0.000404	0.93	0.14	-0.019
seq.2960.66	P27918	CFP	5199	Properdin	0.045	0.32	0.0021	0.17	-0.0157	0.35	0.044	0.4	0.048	0.54	0.18	0.8	0.018	0.7	0.22	0.5	0.24	0.97	0.12	0.19	0.0021	0.7	-0.0421	0.98	-0.000117	1	0.098	-0.032
seq.5246.64	O00408	PDE2A	5138	cGMP-dependent 3',5'-cyclic phosphodiesterase	0.019	0.62	-0.00137	0.54	-0.00189	0.88	0.016	0.84	-0.00397	0.98	-0.0152	0.89	-0.000752	0.94	-0.0113	0.94	0.000956	1	0.15	0.34	0.000587	0.95	0.0017	1	0.0042	0.76	0.14	-0.046
seq.24456.3	Q9NZR4	VSX1	30813	Visual system homeobox 1	0.023	0.6	0.000341	0.81	-0.00136	0.91	0.02	0.61	0.000963	0.99	-0.00578	0.88	-0.000386	0.93	-0.00306	0.96	-0.00838	0.97	-0.0137	0.9	0.0042	0.4	0.0093	0.79	-6.91e-05	0.97	0.045	-0.04
seq.10462.14	Q9Y5Q6	INSL5	10022	Insulin-like peptide INSL5	0.072	0.27	-0.00165	0.5	0.0068	0.73	0.072	0.34	0.077	0.48	-0.0224	0.69	0.000152	0.98	-0.0187	0.86	-0.00792	0.98	-0.39	0.1	0.0012	0.82	-0.037	0.37	-0.000217	0.96	-0.058	-0.02
seq.6911.103	Q6EIG7	CLEC6A	93978	C-type lectin domain family 6 member A	0.033	0.64	0.000217	0.92	-0.00718	0.77	0.031	0.6	0.0024	0.99	0.0093	0.82	0.0012	0.79	0.01	0.88	-0.01	0.97	0.027	0.92	0.0024	0.71	0.0012	1	-0.000851	0.81	-0.077	-0.006
seq.22129.55	Q9HB65	ELL3	80237	RNA polymerase II elongation factor ELL3	0.084	0.32	0.000549	0.74	-0.00769	0.58	0.053	0.39	0.027	0.91	-0.00642	0.9	-0.000242	0.96	-0.00953	0.89	-0.0214	0.97	0.052	0.77	0.0027	0.57	-0.0298	0.41	-0.000484	0.88	0	0.032
seq.24253.5	Q8IYD1	GSPT2	23708	Eukaryotic peptide chain release factor GTP-binding subunit ERF3B	-0.014	0.9	0.002	0.37	-0.00749	0.68	-0.00247	0.98	0.032	0.88	-0.002	0.98	-0.00106	0.86	-0.00559	0.95	-0.00787	0.98	-0.0178	0.89	-0.0055	0.26	0.013	0.95	8.74e-05	0.99	0.041	-0.058
seq.10716.35	Q16401	PSMD5	5711	26S proteasome non-ATPase regulatory subunit 5	0.03	0.69	-0.000255	0.89	0.0058	0.63	0.019	0.72	-0.0172	0.94	0.0011	0.98	-0.00104	0.83	0.000241	1	0.0012	1	-0.0825	0.63	0.0071	0.26	0.011	0.88	-0.000183	0.96	0.003	0.007
seq.16617.14	P31944	CASP14	23581	Caspase-14	-0.0531	0.31	-0.000567	0.87	0.014	0.54	-0.0451	0.73	-0.0952	0.46	-0.0294	0.85	-0.00634	0.73	-0.0126	0.96	-0.00271	1	0.23	0.14	0.006	0.56	0.049	0.98	0.0029	0.93	0.03	0.051
seq.8346.9	Q9UHL4	DPP7	29952	Dipeptidyl peptidase 2	-0.0376	0.79	0.01	0.043	-0.0153	0.6	-0.0402	0.81	0.068	0.83	-0.049	0.91	0.00037	0.99	-0.0723	0.88	-0.0137	0.99	-0.351	0.1	-0.0174	0.23	0.011	1	0.0026	0.86	-0.006	0.075
seq.10562.42	Q8NC67	NETO2	81831	Neuropilin and tolloid-like protein 2	0.032	0.57	-0.00226	0.36	0.0055	0.81	0.032	0.59	0.031	0.8	-0.0376	0.9	-0.00317	0.9	-0.0317	0.92	-0.00695	1	-0.00875	0.97	0.0086	0.43	-0.0292	0.98	0.0076	0.55	0.13	-0.014
seq.12779.30	Q9UKN5	PRDM4	11108	PR domain zinc finger protein 4	-0.0227	0.83	0.007	0.06	0.0023	0.93	-0.0238	0.84	0.054	0.8	0.000946	0.98	-0.00109	0.77	0.000565	0.99	0.000901	1	-0.169	0.48	-0.0128	0.38	0.021	0.96	-3.6e-05	1	0.007	-0.048
seq.13575.40	O14641	DVL2	1856	Segment polarity protein dishevelled homolog DVL-2	-0.00251	0.96	-0.00132	0.55	-0.00441	0.79	-0.0029	0.97	0.0022	0.99	0.03	0.84	-9.14e-05	0.99	0.031	0.88	0.047	0.97	0.082	0.38	0.0012	0.8	-0.0363	0.81	-0.00163	0.82	-0.128	-0.089
seq.6375.75	Q8NBI6	XXYLT1	152002	Xyloside xylosyltransferase 1	0.016	0.79	2.91e-06	1	0.0017	0.91	0.015	0.79	-0.03	0.8	-0.153	0.8	0.0022	0.94	-0.113	0.84	-0.0925	0.97	-0.0523	0.59	0.0061	0.3	0.03	0.98	0.0047	0.8	-0.111	0.004
seq.24487.95	Q6QNY0	BLOC1S3	388552	Biogenesis of lysosome-related organelles complex 1 subunit 3	-0.032	0.71	-0.000534	0.73	0.0096	0.56	-0.0291	0.64	-0.0185	0.94	0.0074	0.9	-0.00192	0.86	0.0088	0.94	0.0029	0.98	0.052	0.77	3.15e-05	1	-0.0264	0.9	0.001	0.82	0.033	-0.006
seq.14128.121	P01566	IFNA10	3446	Interferon alpha-10	0.12	0.19	5.38e-05	0.97	-0.00645	0.68	0.11	0.068	0.094	0.56	0.018	0.81	0.0018	0.78	0.016	0.88	0.014	0.97	-0.0611	0.65	0.004	0.46	-0.0107	0.92	-0.00125	0.69	-0.06	-0.065
seq.4771.10	Q92484	SMPDL3A	10924	Acid sphingomyelinase-like phosphodiesterase 3a	0.017	0.68	0.0024	0.15	-0.0065	0.63	0.017	0.77	0.038	0.59	-0.151	0.26	-0.000239	0.98	-0.155	0.0026	-0.121	0.88	0.22	0.037	-0.00576	0.36	-0.0703	0.76	0.000484	0.96	0.25	0.021
seq.13123.3	Q9NZU0	FLRT3	23767	Leucine-rich repeat transmembrane protein FLRT3:Extracellular domain	-0.00919	0.93	-0.00214	0.42	0.007	0.75	-0.0112	0.89	-0.0609	0.68	-0.0406	0.88	0.002	0.91	-0.028	0.91	-0.0116	0.99	-0.156	0.33	0.012	0.12	-0.0235	0.97	0.0036	0.69	-0.016	-0.01
seq.9754.33	P16083	NQO2	4835	Ribosyldihydronicotinamide dehydrogenase [quinone]	-0.0121	0.95	-0.00547	0.22	0.0086	0.84	-0.0104	0.95	0.025	0.95	0.069	0.8	0.0016	0.92	0.071	0.64	0.083	0.97	0.054	0.81	0.011	0.39	0.056	0.69	-0.000173	0.98	0.31	-0.191
seq.13434.172	Q9NVD7	PARVA	55742	Alpha-parvin	0.1	0.22	-0.0028	0.37	0.033	0.41	0.1	0.14	0.1	0.44	0.081	0.8	0.015	0.7	0.088	0.75	0.066	0.97	-0.138	0.17	-0.00448	0.43	-0.206	0.054	-0.00198	0.87	-0.135	0.1
seq.19630.2	O76070	SNCG	6623	Gamma-synuclein	-0.0146	0.78	0.0042	0.083	0.000333	0.98	-0.0102	0.92	0.06	0.47	-0.0206	0.97	0.006	0.76	0.043	0.92	0.02	0.99	0.094	0.42	-0.0065	0.42	-0.061	0.9	0.0018	0.91	0.12	-0.019
seq.7853.19	O75880	SCO1	6341	Protein SCO1 homolog, mitochondrial	-0.0112	0.85	0.0031	0.035	-0.0202	0.018	-0.011	0.83	0.015	0.92	-0.014	0.87	0.0011	0.86	-0.0142	0.89	-0.0158	0.97	-0.126	0.017	0.0015	0.63	-0.0009	1	-0.000175	0.97	0.023	-0.115
seq.9906.21	Q9BQ16	SPOCK3	50859	Testican-3	0.0043	0.96	-0.000888	0.71	-0.00321	0.88	0.0058	0.95	0.027	0.88	-0.0354	0.9	0.0091	0.68	-0.0231	0.94	0.0023	1	0.065	0.67	-0.00371	0.58	0.073	0.76	-0.00199	0.87	0.3	0.082
seq.24679.35	Q9Y603	ETV7	51513	Transcription factor ETV7	-0.0951	0.21	-0.00119	0.74	0.0078	0.64	-0.0971	0.33	-0.0144	0.95	0.014	0.81	0.0024	0.67	0.014	0.84	0.017	0.97	-0.276	0.084	0.0027	0.73	0.0021	0.99	-0.00053	0.85	0.094	-0.049
seq.17785.11	O43598	DNPH1	10591	2'-deoxynucleoside 5'-phosphate N-hydrolase 1	0.043	0.19	0.000648	0.73	0.0019	0.88	0.043	0.4	0.048	0.46	-0.0168	0.84	-0.00158	0.83	-0.0186	0.87	-0.0137	0.97	0.19	0.014	-0.00225	0.56	-0.0395	0.58	0.0018	0.69	0.2	0.014
seq.9829.91	Q06520	SULT2A1	6822	Bile salt sulfotransferase	0.11	0.39	-0.00451	0.25	0.049	0.28	0.11	0.4	0.09	0.72	0.016	0.88	0.0017	0.88	0.01	0.95	0.005	0.99	-0.000618	1	0.000924	0.93	-0.0552	0.61	0.000458	0.96	-0.052	0.007
seq.14079.14	Q13478	IL18R1	8809	Interleukin-18 receptor 1	0.022	0.76	-0.00749	0.015	0.041	0.026	0.023	0.72	-0.0331	0.83	-0.00939	0.92	0.0013	0.75	-0.013	0.88	-0.0043	0.99	-0.101	0.6	0.000294	0.96	0.018	0.92	-0.000988	0.81	-0.223	-0.039
seq.3445.53	Q13261	IL15RA	3601	Interleukin-15 receptor subunit alpha	-0.00283	0.95	0.000641	0.78	-0.0141	0.44	-0.00204	0.97	0.014	0.89	-0.0134	0.88	-0.00162	0.81	-0.0145	0.88	-0.0313	0.97	0.14	0.044	-0.00167	0.72	-0.00127	1	0.0012	0.8	0.17	-0.041
seq.8062.15	Q9NVM1	EVA1B	55194	Protein eva-1 homolog B	0.0077	0.92	-0.00239	0.11	0.0026	0.82	-0.000399	1	-0.0469	0.73	0.0029	0.93	0.00027	0.95	0.0014	0.99	-0.00478	0.98	0.081	0.6	0.0021	0.68	-0.0257	0.45	0.000491	0.86	-0.054	-0.052
seq.5076.53	Q5JZY3	EPHA10	284656	Ephrin type-A receptor 10	-0.00697	0.9	0.0014	0.22	-0.00147	0.87	-0.00656	0.91	-0.015	0.91	-0.101	0.82	-0.00524	0.86	-0.0925	0.85	-0.0715	0.97	0.058	0.59	0.0055	0.31	-0.0304	0.98	0.0088	0.55	0.088	-0.022
seq.7754.11	P78504	JAG1	182	Protein jagged-1:Cytoplasmic domain	-0.00822	0.89	-0.000448	0.79	0.000107	0.99	-0.008	0.89	-0.0279	0.77	-0.0119	0.81	-0.00106	0.8	-0.0115	0.87	-0.0152	0.97	0.17	0.11	0.0059	0.36	0.0085	0.94	0.0017	0.56	0.083	-0.003
seq.10825.12	Q8N0Z9	VSIG10	54621	V-set and immunoglobulin domain-containing protein 10	-0.0798	0.23	-0.000452	0.86	0.0013	0.96	-0.0798	0.3	-0.0597	0.62	0.023	0.8	0.0017	0.83	0.021	0.86	0.0097	0.97	-0.0459	0.79	0.0067	0.25	-0.00149	1	-0.000857	0.81	0.044	-0.067
seq.11270.17	Q8WYQ3	CHCHD10	400916	Coiled-coil-helix-coiled-coil-helix domain-containing protein 10, mitochondrial	0.011	0.93	-0.00362	0.083	0.022	0.41	0.019	0.85	0.067	0.73	-0.00371	0.98	0.0021	0.86	-0.0016	0.99	0.00077	1	0.17	0.16	-0.0051	0.33	-0.042	0.52	0.0014	0.76	0.1	0.012
seq.12768.3	Q86XI6	PPP1R3B	79660	Protein phosphatase 1 regulatory subunit 3B	-0.0764	0.54	0.0013	0.59	-0.0179	0.44	-0.0994	0.23	-0.108	0.6	-0.0484	0.76	0.00039	0.96	-0.0475	0.59	-0.0429	0.97	0.35	0.15	0.0041	0.53	0.041	0.65	-0.00107	0.81	-0.048	0.061
seq.13107.9	O95274	LYPD3	27076	Ly6/PLAUR domain-containing protein 3	0.017	0.85	0.000541	0.77	-0.00834	0.67	0.01	0.88	-0.024	0.91	0.022	0.8	-0.000715	0.93	0.021	0.88	0.01	0.98	0.057	0.57	0.0047	0.37	-0.0513	0.47	0.000555	0.9	-0.043	-0.051
seq.21330.13	Q9Y2Z4	YARS2	51067	Tyrosyl-tRNA synthetase, mitochondrial	-0.0308	0.8	0.0031	0.26	-0.00427	0.89	-0.0208	0.8	-0.0263	0.94	-0.00182	0.98	-0.00217	0.79	0.0027	0.99	0.015	0.97	-0.0895	0.47	-0.00287	0.59	0.0071	0.98	-0.000653	0.9	0.021	0.044
seq.3197.70	P14735	IDE	3416	Insulin-degrading enzyme	-0.034	0.44	0.0025	0.26	0.000169	0.99	-0.0315	0.63	-0.00236	0.99	0.0078	0.91	-0.00237	0.71	0.011	0.9	0.0021	0.99	0.034	0.72	-0.00342	0.53	-0.0529	0.89	0.0039	0.79	0.14	0.36
seq.9243.10	Q8N1E2	LYG1	129530	Lysozyme g-like protein 1	-0.0407	0.86	0.0013	0.77	-0.00465	0.94	-0.0441	0.75	-0.0186	0.97	-0.0352	0.79	0.00042	0.95	-0.0327	0.7	-0.0334	0.97	0.24	0.45	-0.00861	0.52	-0.0112	0.96	0.000129	0.98	-0.013	-0.122
seq.22431.164	Q8NEF9	SRFBP1	153443	Serum response factor-binding protein 1	0.018	0.86	-0.000362	0.87	-0.00327	0.84	0.0042	0.96	-0.0137	0.95	-0.00972	0.8	-0.000929	0.78	-0.00777	0.88	0.000952	1	0.078	0.46	0.004	0.46	-0.00389	0.96	-0.000123	0.96	0.009	-0.059
seq.8646.61	Q86VH4	LRRTM4	80059	Leucine-rich repeat transmembrane neuronal protein 4:Isoform 2, Cytoplasmic domain	0.0027	0.96	-0.00112	0.31	0.0078	0.53	0.0022	0.97	-0.0162	0.89	0.0039	0.93	-0.000892	0.86	0.0099	0.9	0.021	0.97	0.18	0.044	0.000285	0.96	-0.0299	0.61	0.000539	0.89	-0.107	-0.011
seq.21110.5	Q9H832	UBE2Z	65264	Ubiquitin-conjugating enzyme E2 Z	0.039	0.71	0.0036	0.57	-0.00799	0.8	0.035	0.78	0.16	0.18	0.06	0.79	0.000918	0.94	0.07	0.58	0.023	0.97	-0.135	0.35	-0.00285	0.75	0.044	0.74	-0.000427	0.96	0.27	-0.03
seq.6255.74	Q96SM3	CPXM1	56265	Probable carboxypeptidase X1	0.045	0.73	0.000553	0.92	0.0019	0.95	0.043	0.76	0.14	0.46	0.067	0.9	0.021	0.64	0.1	0.87	0.12	0.97	-0.302	0.23	-0.0174	0.29	-0.0665	0.95	-0.00171	0.93	0.051	0.082
seq.3212.30	Q9NR71	ASAH2	56624	Neutral ceramidase	0.011	0.92	0.0022	0.44	-0.0141	0.47	0.0074	0.94	-0.0479	0.79	-0.0843	0.51	-0.00152	0.8	-0.0952	0.062	-0.0668	0.97	0.23	0.2	0.0039	0.64	-0.0451	0.78	0.0021	0.69	-0.113	-0.04
seq.9237.54	P11117	ACP2	53	Lysosomal acid phosphatase	0.031	0.81	-0.00035	0.94	-0.00107	0.97	0.03	0.78	0.031	0.92	-0.0558	0.89	-0.0106	0.73	-0.0619	0.88	-0.0349	0.98	-0.201	0.22	0.0073	0.38	0.26	0.24	0.0049	0.79	0.022	-0.015
seq.22116.9	Q03060	CREM	1390	cAMP-responsive element modulator	0.04	0.71	0.0016	0.23	-0.00502	0.82	-0.000769	0.99	-0.0102	0.97	-0.00711	0.84	0.000468	0.88	-0.00682	0.9	-0.0117	0.97	-0.0414	0.77	0.003	0.59	-0.00896	0.94	2.46e-05	0.99	-0.001	-0.025
seq.4141.79	P02778	CXCL10	3627	C-X-C motif chemokine 10	0.084	0.22	-0.00306	0.29	0.0093	0.7	0.084	0.37	0.076	0.54	-0.0116	0.97	0.0058	0.81	0.0093	0.98	-0.0317	0.97	0.041	0.84	-0.0114	0.3	0.038	0.95	0.0033	0.82	-0.1	-0.071
seq.13948.50	O75899	GABBR2	9568	Gamma-aminobutyric acid type B receptor subunit 2:Extracellular domain	-0.122	0.32	0.0041	0.079	-0.028	0.14	-0.126	0.19	-0.0786	0.77	-0.0714	0.7	-0.00416	0.68	-0.0771	0.39	-0.055	0.97	-0.0858	0.74	0.0043	0.54	0.037	0.86	-4.13e-05	1	0.064	0.017
seq.3329.14	O75594	PGLYRP1	8993	Peptidoglycan recognition protein 1	0.12	0.56	-0.0111	0.0025	0.077	0.028	0.19	0.24	0.28	0.26	0.073	0.85	0.0033	0.83	0.073	0.85	0.042	0.98	0.65	0.017	0.0096	0.39	0.03	0.97	-0.00324	0.73	0.22	0.075
seq.3902.21	P63208	SKP1	6500	S-phase kinase-associated protein 1	-0.00279	0.95	0.0018	0.21	-0.00266	0.8	0.000232	1	0.02	0.81	-0.0213	0.86	0.002	0.85	-0.0248	0.86	-0.0192	0.97	-0.00922	0.88	-0.00264	0.47	-0.00365	1	-0.00192	0.69	0.32	-0.068
seq.3592.4	Q14012	CAMK1	8536	Calcium/calmodulin-dependent protein kinase type 1	-0.0251	0.69	0.005	0.01	-0.0222	0.26	-0.0246	0.72	0.043	0.72	0.022	0.85	-0.00474	0.68	0.024	0.88	0.0028	1	-0.036	0.81	-0.0063	0.34	0.0084	0.99	0.000613	0.95	0.04	0.17
seq.19199.3	P52435	POLR2J	5439	DNA-directed RNA polymerase II subunit RPB11-a	-0.0164	0.75	-0.000614	0.55	0.0029	0.83	-0.0173	0.69	-0.00867	0.95	-0.00294	0.91	0.000775	0.79	-0.000439	0.99	-0.0103	0.97	0.0038	0.98	0.0018	0.61	-0.00466	0.93	7.16e-05	0.97	0.2	-0.052
seq.14615.46	Q9BYR9	KRTAP2-3, KRTAP2-4	730755	Keratin-associated protein 2-4	0.014	0.82	-0.00329	0.16	0.025	0.14	0.013	0.85	-0.0282	0.83	-0.0171	0.92	0.0019	0.85	-0.0132	0.94	-0.0121	0.98	0.19	0.14	0.0062	0.44	-0.0259	0.96	0.004	0.54	0.007	-0.042
seq.4721.54	Q07654	TFF3	7033	Trefoil factor 3	-0.00859	0.95	-0.00892	9.47e-05	0.05	0.025	-0.00315	0.98	-0.00605	0.98	0.059	0.82	0.013	0.64	0.075	0.8	0.07	0.97	0.26	0.32	-0.00968	0.31	-0.0309	0.97	-0.00399	0.77	-0.076	-0.045
seq.2890.59	Q9NRJ3	CCL28	56477	C-C motif chemokine 28	-0.0458	0.73	0.0042	0.23	-0.0324	0.29	-0.0446	0.72	0.0057	0.99	0.069	0.81	0.017	0.77	0.059	0.89	0.07	0.97	-0.0106	0.97	-0.00734	0.53	0.016	0.98	0.0022	0.84	0.025	-0.005
seq.7628.40	Q96HD1	CRELD1	78987	Cysteine-rich with EGF-like domain protein 1	0.0059	0.96	-0.00464	0.0078	0.014	0.43	0.008	0.91	-0.0256	0.9	-0.118	0.83	0.01	0.68	-0.073	0.89	-0.0331	0.98	0.13	0.32	-0.00431	0.47	0.16	0.63	-0.00364	0.86	-0.078	0.029
seq.25917.12	P06865	HEXA	3073	Beta-hexosaminidase alpha chain	-0.00537	0.89	-0.00135	0.29	0.0075	0.48	-0.00303	0.96	-0.0239	0.75	0.0073	0.91	0.000736	0.91	0.0061	0.95	0.0077	0.98	0.16	0.41	0.0021	0.6	-0.00906	0.94	0.000354	0.92	-0.086	-0.002
seq.21229.5	Q96BF3	TMIGD2	126259	Transmembrane and immunoglobulin domain-containing protein 2	-0.00325	0.99	-0.000678	0.75	0.0034	0.89	-0.0113	0.91	-0.0345	0.92	0.023	0.95	0.0013	0.93	0.061	0.88	0.023	0.98	0.081	0.68	0.0036	0.46	-0.00015	1	0.000132	0.99	-0.05	-0.018
seq.3446.7	Q13478	IL18R1	8809	Interleukin-18 receptor 1	0.0029	0.98	-0.00714	0.0014	0.035	0.063	0.0036	0.97	-0.0631	0.67	-0.055	0.81	0.0042	0.68	-0.0403	0.86	-0.0169	0.98	0.27	0.0099	0.0016	0.8	0.0091	0.99	-0.00225	0.71	-0.186	-0.02
seq.6352.8	P14616	INSRR	3645	Insulin receptor-related protein	-0.0843	0.52	0.000221	0.92	-0.00836	0.72	-0.0684	0.5	-0.0954	0.73	-0.0132	0.95	0.0023	0.86	-0.00544	0.99	0.0024	1	0.14	0.38	0.002	0.71	-0.00403	1	0.0025	0.71	0.049	-0.008
seq.4988.49	P22455	FGFR4	2264	Fibroblast growth factor receptor 4	0.0052	0.97	0.0022	0.53	-0.0126	0.76	0.000566	1	0.033	0.91	-0.027	0.82	-0.0031	0.77	-0.0303	0.84	-0.0321	0.97	0.19	0.31	-0.000335	0.95	0.028	0.83	-0.000583	0.92	0.15	-0.071
seq.20932.10	A6NI79	CCDC69	26112	Coiled-coil domain-containing protein 69	-0.021	0.48	0.0044	0.0034	-0.00587	0.63	-0.0101	0.86	0.034	0.6	0.02	0.9	-0.00362	0.71	0.027	0.88	-0.00788	0.99	-0.115	0.056	0.000981	0.81	-0.18	0.18	-0.000213	0.99	0.15	0.17
seq.9580.5	Q13753	LAMC2	3918	Laminin subunit gamma-2	0.01	0.92	-0.00551	0.037	0.023	0.37	0.011	0.91	-0.0409	0.82	-0.232	0.61	0.000525	0.98	-0.187	0.36	-0.186	0.97	0.019	0.92	0.004	0.61	0.046	0.97	0.000986	0.93	-0.19	-0.071
seq.23007.8	P14923	JUP	3728	Junction plakoglobin	-0.0189	0.66	0.0016	0.34	0.000626	0.95	-0.0153	0.8	-0.015	0.9	-0.059	0.79	-0.00138	0.85	-0.0558	0.7	-0.0669	0.97	0.15	0.19	-0.0107	0.13	0.068	0.82	-0.00219	0.83	-0.005	-0.112
seq.6077.63	Q9NZK5	ADA2	51816	Adenosine deaminase CECR1	0.0088	0.96	-0.00784	0.0067	0.023	0.49	6.69e-06	1	-0.062	0.81	-0.0522	0.91	0.006	0.7	-0.0322	0.94	-0.0273	0.98	0.083	0.74	0.0043	0.56	0.11	0.9	0.003	0.84	-0.005	-0.067
seq.8766.29	A6NI73	LILRA5	353514	Leukocyte immunoglobulin-like receptor subfamily A member 5	0.021	0.79	-0.00782	0.000488	0.021	0.16	0.021	0.79	-0.0531	0.71	0.05	0.45	0.0041	0.67	0.049	0.33	0.032	0.97	-0.156	0.21	0.0092	0.26	0.0041	0.99	-0.000638	0.88	-0.214	-0.151
seq.9111.40	Q96JJ6	JPH4	84502	Junctophilin-4	-0.00966	0.83	-0.000213	0.87	-0.000638	0.95	-0.0114	0.74	-0.0228	0.8	0.0013	0.96	-0.00173	0.64	2.02e-05	1	-0.00208	0.98	0.07	0.48	0.0034	0.5	0.0036	0.97	-0.000102	0.96	0.14	0.011
seq.23593.14	Q8IYB1	MB21D2	151963	Protein MB21D2	0.021	0.75	-0.0012	0.64	0.019	0.49	0.018	0.7	-0.00285	0.99	-0.00259	0.96	0.000853	0.85	-0.00229	0.97	-0.000891	1	0.12	0.09	-9.7e-05	0.98	0.0043	0.98	-5.63e-05	0.99	0.022	-0.031
seq.25960.15	P13797	PLS3	5358	Plastin-3	0.069	0.71	-0.00165	0.8	0.011	0.72	0.069	0.71	-0.0305	0.95	-0.000515	0.99	-0.000132	0.99	-0.00167	0.99	-0.0108	0.98	0.44	0.03	0.0056	0.68	0.034	0.6	0.00043	0.93	0.15	-0.086
seq.18893.26	Q9Y653	ADGRG1	9289	Adhesion G-protein coupled receptor G1	-0.00246	0.98	-0.00492	0.052	0.024	0.34	-0.00382	0.96	-0.0577	0.6	-0.0953	0.82	0.0034	0.9	-0.0811	0.86	-0.0102	1	0.1	0.36	0.0056	0.32	0.16	0.6	-0.00371	0.8	-0.166	-0.046
seq.20106.80	Q96C86	DCPS	28960	Scavenger mRNA-decapping enzyme DcpS	0.015	0.76	-0.00145	0.34	0.0041	0.68	0.016	0.77	-0.0134	0.92	0.077	0.8	-0.000819	0.86	0.064	0.75	0.073	0.97	0.15	0.054	0.0034	0.52	-0.0084	0.98	0.000739	0.91	0.005	-0.059
seq.7795.14	Q07444	KLRC3	3823	NKG2-E type II integral membrane protein:Isoform H, Cytoplasmic domain	0.0032	0.96	-0.00324	0.065	0.034	0.13	0.0037	0.96	-0.0425	0.68	-0.0106	0.82	7.07e-05	0.99	-0.0105	0.88	-0.0134	0.97	-0.0339	0.8	0.0011	0.84	-0.00698	0.96	-0.00044	0.9	-0.198	-0.099
seq.13547.5	P34969	HTR7	3363	5-hydroxytryptamine receptor 7	-0.0215	0.81	-0.000394	0.86	-0.0143	0.26	-0.0214	0.8	-0.00629	0.98	-0.109	0.72	0.000749	0.98	-0.101	0.8	-0.107	0.97	-0.0269	0.91	-0.00703	0.3	0.04	0.9	0.000156	0.99	0.003	-0.07
seq.24708.7	O75911	DHRS3	9249	Short-chain dehydrogenase/reductase 3	0.034	0.65	0.002	0.26	-0.00612	0.69	0.039	0.54	0.036	0.8	-0.00199	0.98	0.000994	0.84	0.0041	0.96	0.0017	1	-0.0397	0.75	0.0012	0.71	-0.0522	0.13	-0.00041	0.92	-0.062	-0.086
seq.3522.57	P01282	VIP	7432	Vasoactive Intestinal Peptide	-0.0136	0.85	0.0055	0.022	-0.0125	0.43	-0.0118	0.9	0.076	0.49	0.0053	0.89	5.22e-05	0.99	0.0032	0.96	-0.00458	0.98	-0.11	0.21	-0.00357	0.54	0.025	0.53	0.0013	0.68	0.17	0.094
seq.5102.55	Q29980	MICB	4277	MHC class I polypeptide-related sequence B	0.021	0.89	-0.00135	0.47	0.000584	0.98	-0.0445	0.59	-0.0677	0.81	0.016	0.88	-0.00102	0.81	0.016	0.88	0.02	0.97	-0.0479	0.81	0.0052	0.43	0.029	0.81	-0.000373	0.94	-0.034	-0.043
seq.5114.65	P16471	PRLR	5618	Prolactin receptor	0.0031	0.96	0.000216	0.85	-0.00663	0.57	-0.00686	0.85	-0.0186	0.87	-0.0124	0.81	0.000184	0.97	-0.0148	0.86	-0.0121	0.97	0.095	0.26	0.000887	0.81	0.025	0.65	-0.000344	0.93	0.032	-0.083
seq.6039.24	P24387	CRHBP	1393	Corticotropin-releasing factor-binding protein	0.0057	0.94	-0.000793	0.71	0.011	0.48	0.007	0.91	-0.00704	0.97	-0.0622	0.83	0.0078	0.7	-0.0495	0.88	-0.0263	0.98	-0.0833	0.37	0.0012	0.79	0.13	0.38	-0.0012	0.93	-0.107	-0.222
seq.24641.10	O95832	CLDN1	9076	Claudin-1	-0.053	0.19	0.000489	0.74	0.009	0.44	-0.0522	0.3	-0.0667	0.23	-0.0246	0.81	-0.000718	0.93	-0.0249	0.86	-0.0284	0.97	0.2	0.021	-0.00432	0.42	0.01	0.98	0.000108	0.99	-0.081	-0.075
seq.4278.14	P07237	P4HB	5034	Protein disulfide-isomerase	-0.0316	0.38	4.73e-05	0.98	-0.00621	0.41	-0.0312	0.44	-0.0334	0.67	0.01	0.85	-0.00231	0.67	0.0065	0.94	0.0039	0.98	0.000961	1	0.0057	0.31	0.018	0.83	-0.00156	0.69	-0.037	-0.045
seq.19193.18	P61758	VBP1	7411	Prefoldin subunit 3	0.02	0.69	-0.000793	0.6	-0.0056	0.58	0.019	0.69	0.032	0.76	0.012	0.87	-0.000923	0.86	0.013	0.88	0.0045	0.98	-0.0594	0.57	0.0024	0.67	-0.0577	0.2	-0.000622	0.86	-0.029	0.29
seq.20534.6	Q8WTV0	SCARB1	949	Scavenger receptor class B member 1	0.039	0.72	-0.00202	0.42	0.028	0.045	0.0025	0.98	-0.0395	0.87	0.069	0.8	0.004	0.71	0.073	0.59	0.066	0.97	-0.0849	0.6	0.0045	0.48	-0.04	0.73	0.000445	0.93	-0.099	-0.04
seq.22580.29	O43921	EFNA2	1943	Ephrin-A2	-0.0316	0.58	0.000146	0.92	0.0014	0.93	-0.034	0.47	-0.0405	0.73	0.0066	0.89	-0.00102	0.88	0.011	0.9	0.023	0.97	0.19	0.013	-0.000157	0.97	-0.0216	0.84	0.0018	0.68	0.011	-0.029
seq.8219.14	O60844	ZG16	653808	Zymogen granule membrane protein 16	0.052	0.92	-0.00322	0.1	-0.00998	0.81	0.0051	0.99	0.0074	0.99	0.012	0.98	0.000174	0.99	-0.0579	0.91	0.0082	1	-0.105	0.87	0.0035	0.65	0.061	0.95	0.0015	0.81	-0.04	0.012
seq.19612.3	P60033	CD81	975	CD81 antigen	0.071	0.36	0.00047	0.79	-0.00237	0.92	0.037	0.5	0.034	0.86	0.012	0.8	0.000441	0.94	0.013	0.87	0.01	0.97	0.13	0.039	0.0023	0.5	0.0064	0.95	-0.000126	0.97	-0.077	0.007
seq.14619.8	Q8TF50	ZNF526	116115	Zinc finger protein 526	-0.00572	0.92	0.0013	0.29	0.0028	0.86	-0.0055	0.91	0.039	0.58	0.021	0.8	0.0024	0.7	0.011	0.92	0.0031	0.99	0.18	0.32	0.004	0.63	-0.0284	0.6	0.000332	0.93	0.2	0.009
seq.4886.3	P80098	CCL7	6354	C-C motif chemokine 7	0.079	0.083	-0.0031	0.021	0.0057	0.66	0.08	0.037	0.075	0.22	-0.00272	0.96	0.0014	0.81	-0.00674	0.93	-0.0159	0.97	0.023	0.79	-0.00229	0.55	-0.005	0.98	0.000306	0.92	-0.084	-0.085
seq.11516.7	P07148	FABP1	2168	Fatty acid-binding protein, liver	-0.0422	0.43	0.0014	0.65	0.018	0.49	-0.0395	0.6	-0.0625	0.54	0.012	0.9	0.0032	0.78	0.013	0.89	0.0084	0.98	0.06	0.61	0.0033	0.6	0.0094	0.97	-0.00102	0.84	-0.16	-0.142
seq.13958.5	Q8TBY0	RBM46	166863	Probable RNA-binding protein 46	0.01	0.89	6.54e-05	0.98	-0.0121	0.63	0.0083	0.88	-0.00446	0.98	0.012	0.89	-0.000503	0.95	0.012	0.91	0.016	0.97	0.056	0.76	0.0075	0.21	0.039	0.67	0.000243	0.97	-0.024	0.002
seq.22050.19	Q9BQD3	KXD1	79036	KxDL motif-containing protein 1	0.0083	0.82	-0.000429	0.7	0.000866	0.9	0.0065	0.83	-0.0145	0.86	-0.00492	0.87	-0.000907	0.79	0.000652	0.99	0.0056	0.97	0.11	0.017	0.0034	0.3	-0.0109	0.91	0.000842	0.8	-0.013	0.087
seq.10940.25	Q86TD4	SRL	6345	Sarcalumenin	0.047	0.48	-0.00152	0.49	0.0012	0.96	0.029	0.6	0.013	0.95	-0.0151	0.84	0.000565	0.91	-0.0174	0.86	-0.0144	0.97	-0.0352	0.78	0.011	0.0095	0.0026	0.99	0.000649	0.83	-0.124	-0.091
seq.3053.49	P49771	FLT3LG	2323	Fms-related tyrosine kinase 3 ligand	-0.00806	0.93	-6.5e-05	0.95	0.0061	0.45	-0.0275	0.56	-0.0529	0.69	-0.0182	0.81	-0.00105	0.78	-0.0224	0.75	-0.0216	0.97	0.14	0.0087	0.0013	0.66	0.0037	0.98	0.000718	0.8	-0.028	0.011
seq.21653.205	Q9BTM9	URM1	81605	Ubiquitin-related modifier 1	0.0077	0.93	0.0016	0.5	0.017	0.44	0.0077	0.93	0.03	0.85	-0.0448	0.82	-0.00747	0.7	-0.0505	0.86	-0.0434	0.97	-0.0579	0.58	0.004	0.53	0.17	0.25	0.006	0.7	0.008	-0.07
seq.5725.1	Q99983	OMD	4958	Osteomodulin	-0.122	0.12	-0.000395	0.91	0.0054	0.84	-0.123	0.092	-0.162	0.065	-0.0266	0.94	0.0099	0.69	-0.0236	0.95	0.011	0.99	-0.328	0.021	0.0027	0.67	-0.00678	1	0.000288	0.98	0.02	0.01
seq.8337.65	Q92729	PTPRU	10076	Receptor-type tyrosine-protein phosphatase U	-0.0263	0.75	0.0014	0.64	0.0062	0.78	-0.0263	0.75	-0.0815	0.51	-0.106	0.76	-0.000285	0.99	-0.0976	0.69	-0.0669	0.97	-0.228	0.28	0.019	0.0032	0.039	0.93	0.0029	0.79	-0.143	0.022
seq.20557.19	P0DPA2	VSIG8_HUMAN	391123	V-set and immunoglobulin domain-containing protein 8	0.067	0.2	-0.00332	0.16	0.0035	0.8	0.067	0.3	0.043	0.66	0.0057	0.88	0.000405	0.94	0.0069	0.92	-0.000463	1	0.047	0.61	-0.00157	0.72	0.0011	1	-4.49e-05	0.99	0.003	-0.037
seq.17163.117	P12429	ANXA3	306	Annexin A3	0.065	0.2	-0.00152	0.3	0.021	0.22	0.062	0.22	0.022	0.88	0.0063	0.9	-0.00111	0.81	0.007	0.94	0.015	0.97	0.033	0.81	0.0085	0.2	0.019	0.88	0.0012	0.81	-0.08	-0.026
seq.9823.2	P00374	DHFR	1719	Dihydrofolate reductase	0.07	0.067	-0.000732	0.72	-0.00437	0.73	0.07	0.17	0.09	0.036	0.002	0.97	-0.000181	0.96	0.0021	0.97	-0.00194	0.99	0.023	0.8	-0.00489	0.34	0.021	0.59	-0.000589	0.83	0.11	-0.099
seq.12595.11	P28289	TMOD1	7111	Tropomodulin-1	0.029	0.76	-0.00396	0.21	0.019	0.53	0.029	0.76	0.009	0.97	0.048	0.69	-0.00223	0.85	0.053	0.68	0.048	0.97	0.27	0.11	0.0089	0.39	-0.244	0.064	0.000546	0.96	0.5	0.44
seq.5526.53	Q9Y5U5	TNFRSF18	8784	Tumor necrosis factor receptor superfamily member 18	0.028	0.86	0.0024	0.56	0.026	0.41	0.031	0.79	0.036	0.91	0.016	0.84	-0.000269	0.96	0.017	0.86	0.012	0.97	-0.0322	0.83	0.0024	0.72	0.014	0.82	-0.000762	0.82	-0.064	0.003
seq.8905.20	Q9NPA1	KCNMB3	27094	Calcium-activated potassium channel subunit beta-3	-0.0154	0.77	0.0019	0.23	-0.00258	0.84	-0.0155	0.77	0.015	0.92	0.013	0.93	0.0043	0.68	0.02	0.89	0.028	0.97	0.11	0.11	0.0024	0.58	0.088	0.26	-0.00237	0.75	0.16	-0.043
seq.8877.22	P58658	EVA1C	59271	Protein eva-1 homolog C:Extracellular domain	0.045	0.64	0.0013	0.43	-0.0106	0.58	0.061	0.37	0.056	0.75	0.016	0.9	-0.000704	0.94	0.038	0.8	0.025	0.97	0.029	0.8	-0.000813	0.88	0.0032	1	-0.000398	0.94	0.022	-0.026
seq.5107.7	P46531	NOTCH1	4851	Neurogenic locus notch homolog protein 1	-0.00716	0.83	0.00077	0.57	-0.00513	0.46	-0.00552	0.9	-0.0339	0.49	0.0035	0.99	0.000208	0.99	0.021	0.92	0.011	0.99	-0.0273	0.67	0.0051	0.16	-0.00221	1	0.000606	0.96	0.055	-0.038
seq.23023.21	Q9HCY8	S100A14	57402	Protein S100-A14	-0.00184	0.99	0.00051	0.74	-0.00383	0.78	-0.00171	0.98	0.017	0.94	-0.0137	0.8	-3.84e-06	1	-0.0156	0.81	-0.0265	0.97	0.057	0.84	0.0025	0.76	0.022	0.81	-0.00171	0.71	0.003	-0.07
seq.25075.2	Q96DT7	ZBTB10	65986	Zinc finger and BTB domain-containing protein 10	-0.0065	0.94	0.000249	0.83	0.0044	0.65	-0.0163	0.72	-0.055	0.61	-0.0143	0.58	-0.000669	0.85	-0.0104	0.86	0.000837	1	0.15	0.18	0.0062	0.23	-0.017	0.61	-0.000228	0.92	-0.082	-0.047
seq.3580.25	P01009	SERPINA1	5265	Alpha-1-antitrypsin	-0.00665	0.96	-0.00543	0.0026	0.021	0.38	-0.00483	0.96	-0.0269	0.92	0.14	0.81	0.02	0.64	0.21	0.5	0.2	0.97	-0.0197	0.91	-0.00347	0.57	0.02	1	-0.016	0.22	-0.027	-0.034
seq.8060.7	O14511	NRG2	9542	Pro-neuregulin-2, membrane-bound isoform	0.014	0.83	-0.000631	0.72	-0.00537	0.57	0.015	0.76	0.011	0.95	-0.0964	0.75	0.0012	0.96	-0.0968	0.7	-0.0683	0.97	0.069	0.6	0.0046	0.42	0.086	0.54	0.0023	0.83	-0.043	-0.038
seq.6468.37	Q86UU9	TAC4	255061	Tachykinin-4	-0.00758	0.83	-9.7e-05	0.94	0.0023	0.75	-0.00419	0.92	-0.0369	0.53	0.0066	0.81	1.32e-05	1	0.0091	0.86	0.0094	0.97	0.1	0.059	-0.000692	0.83	0.0033	0.98	0.000625	0.81	-0.145	-0.056
seq.10361.25	P00973	OAS1	4938	2'-5'-oligoadenylate synthase 1	0.0024	0.98	0.0018	0.17	-0.0114	0.22	0.005	0.95	0.04	0.76	-0.00278	0.9	-0.00124	0.67	-0.00189	0.97	-0.00244	0.98	0.2	0.4	0.0024	0.68	0.0019	0.98	0.000993	0.55	0.17	0.032
seq.12636.113	Q9NRG4	SMYD2	56950	N-lysine methyltransferase SMYD2	-0.0058	0.91	-9.13e-05	0.95	0.0035	0.79	-0.00625	0.9	-0.0344	0.67	-0.000421	0.99	-0.000613	0.89	-0.00298	0.96	-0.00282	0.98	0.057	0.56	0.0023	0.61	0.0053	0.97	-0.000284	0.92	-0.014	-0.012
seq.22508.2	O96000	NDUFB10	4716	NADH dehydrogenase	0.085	0.24	0.0053	0.12	-0.0132	0.49	0.091	0.11	0.1	0.27	0.0064	0.85	-4e-05	0.99	0.0063	0.88	0.0073	0.97	-0.0161	0.82	-0.0032	0.39	-0.00313	0.96	-0.000337	0.82	-0.007	-0.077
seq.10760.107	P48058	GRIA4	2893	Glutamate receptor 4	0.054	0.45	-0.0016	0.69	0.016	0.6	0.058	0.58	0.0056	0.98	-0.0682	0.87	-0.00227	0.94	-0.065	0.88	-0.0257	0.98	0.22	0.067	0.0076	0.39	0.16	0.59	0.0082	0.55	-0.233	0.001
seq.13066.42	Q6P2E9	EDC4	23644	Enhancer of mRNA-decapping protein 4	-0.0142	0.79	0.0046	0.035	-0.00651	0.69	-0.00608	0.95	0.082	0.21	-0.0583	0.85	-0.00233	0.86	-0.0327	0.9	-0.0357	0.97	-0.0162	0.88	0.00021	0.97	0.0046	1	-6.53e-05	1	0.15	0.024
seq.5624.66	P41439	FOLR3	2352	Folate receptor gamma	0.051	0.49	-0.00245	0.23	0.017	0.56	0.038	0.53	0.0036	0.99	0.016	0.85	0.0022	0.79	0.016	0.88	0.0039	0.99	0.1	0.6	0.0056	0.39	-0.00494	0.99	-0.002	0.69	-0.064	-0.001
seq.20547.5	Q05901	CHRNB3	1142	Neuronal acetylcholine receptor subunit beta-3	-0.000356	1	-0.000129	0.94	-0.00483	0.64	-0.00624	0.92	-0.0192	0.92	0.037	0.61	0.000878	0.92	0.039	0.7	0.061	0.79	0.047	0.87	0.0082	0.38	-0.0138	0.95	-0.000392	0.95	-0.023	-0.006
seq.16315.105	P17948	FLT1	2321	Vascular endothelial growth factor receptor 1	-0.0391	0.19	0.002	0.051	-0.0104	0.16	-0.0343	0.58	-0.0259	0.62	-0.0152	0.89	0.000103	0.99	-0.0113	0.93	-0.0199	0.97	0.022	0.78	-0.000443	0.91	0.035	0.8	0.0032	0.51	-0.067	-0.099
seq.25296.3	Q4VCS5	AMOT	154796	Angiomotin	-0.0178	0.82	0.0068	0.0034	-0.0255	0.16	-0.0176	0.81	0.021	0.92	-0.00127	0.96	-0.000491	0.88	-0.000334	0.99	0.000641	1	-0.0253	0.89	-0.000975	0.86	0.034	0.75	-0.00099	0.83	-0.052	0.005
seq.13518.5	O43150	ASAP2	8853	Arf-GAP with SH3 domain, ANK repeat and PH domain-containing protein 2	-0.0476	0.63	0.0024	0.51	-0.00926	0.74	-0.0475	0.64	0.011	0.97	-0.0382	0.85	0.0017	0.9	-0.0197	0.92	-0.0457	0.97	0.018	0.94	-0.00991	0.29	-0.00692	0.99	-0.00261	0.75	0.13	0.076
seq.11396.39	Q9UI46	DNAI1	27019	Dynein intermediate chain 1, axonemal	0.015	0.83	-0.000739	0.6	0.000213	0.99	0.0072	0.9	-0.0287	0.83	0.0058	0.85	0.000167	0.95	0.0088	0.88	0.0092	0.97	0.077	0.25	0.0024	0.49	-0.00803	0.93	0.000693	0.75	-0.177	-0.002
seq.3448.13	P06213	INSR	3643	Insulin receptor	0.0091	0.92	0.000234	0.94	-0.00122	0.96	0.0081	0.93	-0.0459	0.77	-0.034	0.9	0.000513	0.98	-0.0274	0.91	-0.0177	0.98	-0.156	0.26	0.016	0.014	0.023	0.98	0.0039	0.71	-0.135	-0.044
seq.23675.16	Q8TAP6	CEP76	79959	Centrosomal protein of 76 kDa	-0.0532	0.13	-0.000894	0.51	0.0021	0.83	-0.0497	0.31	-0.064	0.21	0.0049	0.93	0.000136	0.98	0.0058	0.93	-0.00842	0.97	0.13	0.028	-0.00242	0.53	0.032	0.53	0.000235	0.96	-0.001	-0.106
seq.13514.121	Q15286	RAB35	11021	Ras-related protein Rab-35	-0.0253	0.47	-0.000515	0.74	0.01	0.17	-0.0225	0.64	-0.0628	0.19	-0.0321	0.81	0.001	0.92	-0.0306	0.86	-0.0458	0.97	0.15	0.038	-0.00119	0.8	0.015	0.97	-0.000415	0.96	-0.051	-0.054
seq.5752.63	Q96L08	SUSD3	203328	Sushi domain-containing protein 3	-0.00363	0.95	0.000287	0.87	-0.00887	0.67	-0.00416	0.94	-0.0265	0.76	-0.00564	0.86	-0.00115	0.71	0.0024	0.97	0.000977	1	0.052	0.45	-0.00416	0.32	-0.00205	0.99	0.000465	0.81	0.094	0.075
seq.20946.41	Q8WW33	GTSF1	121355	Gametocyte-specific factor 1	0.005	0.95	-0.000791	0.49	-0.00103	0.93	0.0047	0.92	-0.00219	0.99	0.0037	0.91	0.000311	0.95	0.000363	0.99	-0.0042	0.98	0.094	0.048	0.0025	0.44	0.0021	0.99	0.000896	0.69	-0.007	-0.062
seq.6366.38	Q96J42	TXNDC15	79770	Thioredoxin domain-containing protein 15	0.068	0.35	-0.00958	0.0014	0.0088	0.67	0.065	0.57	-0.00134	0.99	0.069	0.89	0.013	0.67	0.088	0.88	0.1	0.97	-0.153	0.39	0.000547	0.95	-0.096	0.82	0.0036	0.82	-0.289	-0.048
seq.7881.244	Q8N5Y8	PARP16	54956	Mono [ADP-ribose] polymerase PARP16	0.14	0.22	0.000437	0.83	0.013	0.62	0.14	0.032	0.14	0.41	0.058	0.8	0.0018	0.79	0.045	0.81	0.06	0.97	0.17	0.015	-0.000879	0.86	-0.00618	0.98	0.000271	0.95	0.03	-0.047
seq.15667.39	P12644	BMP4	652	Bone morphogenetic protein 4	-0.0565	0.36	0.0061	0.012	-0.0313	0.12	-0.0553	0.45	-0.0819	0.41	0.029	0.9	0.0076	0.68	0.034	0.88	0.067	0.97	-0.136	0.37	0.019	0.000981	0.018	0.97	-0.00281	0.71	0.069	0.006
seq.2876.74	P11387	TOP1	7150	DNA topoisomerase 1	-0.0437	0.37	-0.00301	0.096	0.0052	0.61	-0.0425	0.5	-0.0183	0.89	0.0026	0.97	-0.00148	0.81	0.0017	0.99	-0.000178	1	0.23	0.12	0.0031	0.65	-0.0145	0.92	0.000732	0.87	0.31	-0.042
seq.21164.83	Q8IUE1	TGIF2LX	90316	Homeobox protein TGIF2LX	0.17	0.27	0.000135	0.95	-0.0124	0.47	0.1	0.35	0.1	0.77	0.0099	0.81	0.000139	0.98	0.0074	0.91	0.0015	0.99	0.14	0.42	0.001	0.84	-0.0075	0.97	0.0013	0.69	-0.062	-0.031
seq.15640.54	Q01995	TAGLN	6876	Transgelin	0.013	0.88	-0.00666	0.031	0.04	0.12	0.013	0.88	-0.0146	0.95	0.11	0.84	0.0075	0.83	0.14	0.84	0.072	0.97	-0.0386	0.77	-0.000632	0.93	0.034	0.98	-0.00353	0.89	-0.049	-0.007
seq.15511.37	O95502	NPTXR	23467	Neuronal pentraxin receptor	-0.0406	0.67	0.000747	0.86	-0.00166	0.95	-0.0416	0.69	-0.116	0.39	-0.114	0.8	-0.007	0.78	-0.115	0.77	-0.101	0.97	-0.167	0.36	0.0089	0.43	0.01	1	0.008	0.55	-0.029	0.007
seq.14106.46	P52306	RAP1GDS1	5910	Rap1 GTPase-GDP dissociation stimulator 1	-0.0224	0.77	0.0062	0.043	-0.0303	0.21	-0.0201	0.85	0.072	0.6	0.0044	0.85	-2.1e-05	0.99	0.0033	0.94	0.0018	0.98	-0.234	0.1	-0.0084	0.42	-0.00313	0.97	1.54e-05	0.99	0.044	0.043
seq.9178.30	Q02297	NRG1	3084	Neuregulin-1	0.011	0.94	-0.00255	0.36	0.012	0.67	0.0061	0.95	-0.0118	0.97	-0.00711	0.95	0.001	0.89	-0.00648	0.95	-0.00739	0.98	-0.0273	0.86	0.0049	0.47	-0.017	0.91	0.000767	0.89	-0.047	-0.046
seq.23248.1	Q96GT9	XAGE2	9502	X antigen family member 2	-0.0316	0.67	0.000716	0.7	0.0065	0.68	-0.0313	0.59	-0.0267	0.88	-0.00329	0.95	0.0013	0.78	-0.00841	0.92	-0.000381	1	0.18	0.025	0.0016	0.67	-0.000487	1	-0.00015	0.97	0.15	0.058
seq.25880.14	P09917	ALOX5	240	5-Lipoxygenase	0.095	0.32	-0.000961	0.71	0.029	0.27	0.09	0.22	0.099	0.56	0.0067	0.93	0.001	0.89	0.014	0.9	0.021	0.97	0.11	0.13	0.0015	0.73	-0.00722	0.98	0.0033	0.56	-0.013	-0.001
seq.16081.38	O60218	AKR1B10	57016	Aldo-keto reductase family 1 member B10	-0.0213	0.85	-0.000888	0.85	0.026	0.3	-0.0122	0.94	-0.128	0.36	-0.0282	0.83	-0.00216	0.84	-0.0268	0.88	-0.0387	0.97	0.32	0.15	0.0073	0.58	0.027	0.91	0.0022	0.77	-0.17	-0.069
seq.25073.13	Q14139	UBE4A	9354	Ubiquitin conjugation factor E4 A	-0.0362	0.76	8.77e-05	0.98	-0.00913	0.71	-0.0394	0.6	-0.044	0.86	0.029	0.85	0.0022	0.82	0.026	0.88	0.028	0.97	-0.0664	0.84	0.013	0.23	0.018	0.97	0.000207	0.98	0.019	-0.014
seq.3591.51	P55285	CDH6	1004	Cadherin-6	-0.0163	0.75	0.000552	0.73	-0.00192	0.91	-0.017	0.7	-0.0189	0.87	-0.0274	0.82	-0.00346	0.7	-0.0282	0.86	-0.0155	0.97	0.21	0.041	0.0065	0.3	0.04	0.88	0.003	0.77	0.097	-0.033
seq.10618.190	P98164	LRP2	4036	Low-density lipoprotein receptor-related protein 2	0.03	0.67	0.000129	0.93	-0.000346	0.98	0.028	0.55	0.029	0.84	-0.024	0.87	-0.000677	0.95	-0.0114	0.94	-0.0211	0.97	0.035	0.78	-0.00252	0.53	-0.0326	0.84	0.0016	0.76	0.017	-0.039
seq.12825.18	Q9UKG1	APPL1	26060	DCC-interacting protein 13-alpha	0.018	0.75	0.0048	0.0064	-0.026	0.13	0.018	0.76	0.068	0.32	-0.00949	0.88	-0.000658	0.88	-0.00812	0.92	-0.00192	0.99	-0.165	0.089	-0.000281	0.94	0.029	0.69	0.000965	0.84	0.032	-0.088
seq.22047.46	P20908	COL5A1	1289	Collagen alpha-1(V) chain	-0.00729	0.95	0.0034	0.35	-0.00887	0.66	-0.00641	0.96	-0.0225	0.92	-0.0343	0.92	0.0082	0.68	-0.0147	0.97	0.0027	1	0.0096	0.96	0.0026	0.77	0.0015	1	-0.00255	0.83	0.062	-0.045
seq.7148.42	Q9BQD7	ANTKMT	65990	Protein FAM173A	0.084	0.47	0.0012	0.63	-0.00626	0.73	0.039	0.61	0.011	0.97	0.008	0.93	0.00073	0.87	0.0098	0.9	0.0078	0.98	0.049	0.8	0.008	0.31	-0.00736	0.96	-0.000428	0.89	-0.027	-0.081
seq.24968.10	Q8IVF5	TIAM2	26230	T-lymphoma invasion and metastasis-inducing protein 2	0.0021	0.93	0.000131	0.87	0.00081	0.84	0.0025	0.93	-0.00125	0.98	-0.0143	0.76	-0.00137	0.71	-0.0126	0.87	-0.0132	0.97	0.083	0.11	0.000105	0.97	0.0078	0.94	-0.000474	0.86	0.34	-0.046
seq.11709.29	Q92523	CPT1B	1375	Carnitine O-palmitoyltransferase 1, muscle isoform	-0.022	0.61	0.0011	0.64	0.000928	0.96	-0.0212	0.64	-0.0501	0.44	0.018	0.77	0.000415	0.93	0.017	0.81	0.017	0.97	-0.00364	0.98	0.0027	0.61	0.001	1	-0.000304	0.94	-0.075	-0.056
seq.4568.17	O94991	SLITRK5	26050	SLIT and NTRK-like protein 5	-0.0414	0.55	-0.00439	0.078	0.0092	0.46	-0.0415	0.55	-0.103	0.25	-0.0456	0.93	0.0024	0.94	-0.00585	0.99	0.025	0.99	-0.0612	0.69	0.005	0.51	-0.00196	1	0.0057	0.7	-0.054	-0.011
seq.20081.14	Q9P1W9	PIM2	11040	Serine/threonine-protein kinase Pim-2	0.028	0.82	-0.00158	0.51	0.005	0.85	0.025	0.77	0.048	0.85	0.028	0.71	-0.000189	0.98	0.028	0.81	0.038	0.97	0.078	0.72	0.000999	0.87	0.024	0.77	-0.00126	0.79	0.072	-0.001
seq.6238.55	Q9UQ74	PSG8	440533	Pregnancy-specific beta-1-glycoprotein 8	0.02	0.64	0.000925	0.54	-0.00586	0.56	0.018	0.83	0.0017	0.99	-0.0191	0.7	-0.000517	0.91	-0.0185	0.82	-0.0224	0.97	0.049	0.47	0.000397	0.93	0.015	0.91	-0.000251	0.96	0.032	-0.014
seq.8754.5	P48645	NMU	10874	Neuromedin-U	0.023	0.6	0.000586	0.6	-0.00104	0.9	0.023	0.56	0.0013	0.99	-0.00206	0.96	0.000999	0.78	-0.00077	0.99	-0.0126	0.97	0.062	0.4	0.0021	0.61	0.013	0.82	3.17e-05	0.99	0.09	-0.053
seq.12717.65	O15405	TOX3	27324	TOX high mobility group box family member 3	0.019	0.73	0.0041	0.04	-0.0172	0.3	0.02	0.76	0.079	0.23	-0.0164	0.76	-0.000747	0.85	-0.0159	0.84	-0.0239	0.97	-0.0768	0.32	-0.00356	0.5	-0.00124	1	7.73e-05	0.98	0.2	0.017
seq.2781.63	Q8NHW4	CCL4L1, CCL4L2	388372	C-C motif chemokine 4-like	-0.0167	0.81	0.000801	0.61	-0.0115	0.52	-0.0147	0.78	0.01	0.95	0.013	0.85	0.000536	0.92	0.014	0.87	0.011	0.97	-0.0769	0.7	0.0015	0.72	0.014	0.82	0.000249	0.94	0.09	-0.039
seq.20127.102	Q9BQS7	HEPH	9843	Hephaestin	0.063	0.55	-0.000692	0.75	0.013	0.58	0.061	0.45	0.054	0.8	0.0046	0.99	-0.00151	0.94	0.0062	0.99	-0.0525	0.97	0.0014	1	0.0074	0.41	0.12	0.3	0.0068	0.54	-0.033	-0.16
seq.20370.6	P07311	ACYP1	97	Acylphosphatase-1	-0.00418	0.96	0.0064	0.056	-0.0114	0.51	0.0051	0.97	0.093	0.53	-0.0501	0.85	0.0024	0.89	-0.0325	0.89	-0.038	0.97	-0.0758	0.64	0.0012	0.9	-0.0929	0.63	0.000666	0.96	0.14	0.01
seq.6356.3	P15086	CPB1	1360	Carboxypeptidase B	-0.0542	0.67	-0.00367	0.43	0.029	0.44	-0.0553	0.68	-0.0844	0.72	-0.0789	0.87	-0.00497	0.82	-0.0403	0.92	-0.0664	0.97	0.073	0.78	0.01	0.39	0.054	0.97	0.0011	0.95	-0.075	-0.015
seq.2730.58	Q29983	MICA	100507436	MHC class I polypeptide-related sequence A	0.048	0.66	-0.00195	0.38	0.014	0.46	0.029	0.71	-0.0118	0.97	-0.0424	0.87	0.000388	0.96	-0.034	0.88	-0.0382	0.97	-0.0101	0.97	0.0084	0.35	0.057	0.92	0.0016	0.88	-0.021	-0.031
seq.5745.64	O43692	PI15	51050	Peptidase inhibitor 15	0.0025	0.97	0.000308	0.83	0.0023	0.84	0.000131	1	-0.0439	0.63	-0.0108	0.82	-0.000769	0.85	-0.0105	0.88	-0.0117	0.97	0.18	0.0043	-0.00194	0.59	-0.00889	0.94	-3.61e-05	0.99	-0.109	-0.036
seq.24273.43	Q8N427	NME8	51314	Thioredoxin domain-containing protein 3	0.0056	0.95	0.000159	0.94	0.0019	0.93	0.0059	0.94	0.011	0.95	-0.0022	0.95	0.0011	0.86	0.000732	0.99	0.000421	1	0.036	0.83	0.007	0.28	-0.0146	0.69	-0.00117	0.59	0.15	-0.028
seq.2620.4	P40189	IL6ST	3572	Interleukin-6 receptor subunit beta	0.011	0.81	-0.000242	0.89	-0.0013	0.92	0.011	0.8	-0.0246	0.78	-0.0639	0.83	-0.00123	0.95	-0.057	0.86	-0.0466	0.97	0.047	0.55	0.0034	0.47	0.016	0.98	0.0011	0.94	-0.004	-0.015
seq.20064.24	P02751	FN1	2335	Fibronectin-1 Fragment 2	0.13	0.22	0.0057	0.38	-0.0428	0.28	0.11	0.6	0.17	0.38	0.028	0.95	0.0033	0.9	0.057	0.89	0.074	0.97	-0.0329	0.91	0.0077	0.58	-0.0997	0.76	0.002	0.89	0.05	-0.072
seq.23572.186	Q6IPR3	TYW3	127253	tRNA wybutosine-synthesizing protein 3 homolog	-0.0735	0.35	-0.000277	0.85	0.0078	0.58	-0.0866	0.094	-0.104	0.38	-0.00535	0.9	-7.23e-05	0.99	-0.00404	0.95	-0.0098	0.97	0.061	0.32	0.0029	0.48	-0.0158	0.83	0.000519	0.86	0.023	0.006
seq.7693.13	O14763	TNFRSF10B	8795	Tumor necrosis factor receptor superfamily member 10B	-0.00076	0.99	-0.00116	0.35	0.0051	0.62	-0.032	0.58	-0.0557	0.77	-0.143	0.77	0.000336	0.97	-0.107	0.68	-0.125	0.97	0.13	0.24	0.0042	0.56	-0.0609	0.54	0.002	0.74	-0.101	-0.053
seq.9271.101	Q13586	STIM1	6786	Stromal interaction molecule 1:Extracellular domain	-0.0595	0.19	-0.000614	0.73	0.002	0.84	-0.0588	0.33	-0.0998	0.091	0.0071	0.85	0.0016	0.68	0.013	0.87	0.016	0.97	0.21	0.012	-0.00361	0.45	-0.0168	0.79	0.0013	0.66	-0.113	-0.036
seq.10078.5	O95817	BAG3	9531	BAG family molecular chaperone regulator 3	0.017	0.64	0.000378	0.7	-0.00533	0.38	0.016	0.64	-0.0125	0.91	0.000187	0.99	0.00088	0.77	0.003	0.95	-0.0016	0.99	0.019	0.8	0.0018	0.58	-0.00327	0.98	-8.94e-05	0.97	-0.076	-0.022
seq.15446.25	Q02297	NRG1	3084	Neuregulin-1, sensory and motor neuron-derived factor isoform	-0.0223	0.75	0.0035	0.079	-0.0276	0.064	-0.0226	0.73	0.0072	0.97	-0.0362	0.82	0.000587	0.96	-0.0304	0.87	-0.0344	0.97	0.072	0.48	-0.00733	0.22	0.11	0.44	-0.000228	0.99	-0.232	-0.002
seq.3534.14	P29965	CD40LG	959	CD40 ligand	0.0076	0.92	0.0054	0.044	-0.014	0.44	0.012	0.91	0.089	0.39	-0.00982	0.83	-0.000666	0.87	-0.00938	0.89	-0.0157	0.97	-0.122	0.25	-0.00328	0.63	0.0092	0.91	-0.000155	0.96	0.12	0.003
seq.15363.32	Q6Q788	APOA5	116519	Apolipoprotein A-V	-0.0598	0.57	-0.000602	0.91	0.041	0.19	-0.0617	0.6	-0.0146	0.96	-0.0403	0.89	0.011	0.68	-0.0081	0.98	-0.00168	1	-0.097	0.62	0.0024	0.82	0.037	0.96	0.0011	0.93	-0.079	-0.088
seq.4158.54	P00749	PLAU	5328	Urokinase-type plasminogen activator	-0.00633	0.94	0.000921	0.69	-0.0108	0.49	-0.00974	0.89	-0.0648	0.56	0.032	0.45	0.000727	0.91	0.029	0.68	0.022	0.97	-0.0206	0.88	0.0099	0.097	-0.00391	0.98	0.000107	0.97	-0.221	-0.015
seq.7157.22	Q9UN74	PCDHA4	56144	Protocadherin alpha-4	-0.0145	0.92	0.0014	0.55	-0.0191	0.44	-0.0308	0.68	-0.0326	0.91	-0.0186	0.91	-0.00051	0.96	-0.00908	0.96	-0.000313	1	-0.0843	0.62	0.0064	0.3	0.029	0.91	0.000551	0.96	0.02	-0.019
seq.8866.53	Q9NXS2	QPCTL	54814	Glutaminyl-peptide cyclotransferase-like protein	0.013	0.84	-0.000773	0.7	0.000624	0.98	0.011	0.82	0.016	0.92	-0.164	0.8	-0.00026	0.99	-0.147	0.8	-0.0886	0.97	-0.0965	0.46	0.0042	0.49	0.025	0.99	0.016	0.13	-0.104	-0.02
seq.14134.49	Q86SJ2	AMIGO2	347902	Amphoterin-induced protein 2	-0.0475	0.33	-0.00172	0.27	-0.0161	0.3	-0.0464	0.46	-0.0509	0.59	-0.0336	0.92	5.48e-05	1	-0.034	0.92	0.013	0.99	0.13	0.31	-0.00318	0.53	-0.0365	0.96	0.0049	0.66	-0.098	-0.063
seq.24412.1	A8MT33	SYCE1L	100130958	Synaptonemal complex central element protein 1-like	0.14	0.44	0.007	0.068	-0.0432	0.38	0.15	0.25	0.2	0.5	0.017	0.86	5.01e-05	0.99	0.025	0.84	0.022	0.97	0.048	0.88	-0.011	0.39	-0.00129	1	-0.00108	0.85	-0.006	-0.052
seq.6504.65	Q9Y4K0	LOXL2	4017	Lysyl oxidase homolog 2	0.03	0.63	0.0016	0.26	-0.0103	0.34	0.027	0.61	0.033	0.8	-0.00362	0.89	0.000176	0.96	-0.00498	0.92	0.0044	0.98	0.071	0.54	0.003	0.53	-0.0021	0.99	-0.000103	0.97	-0.052	-0.011
seq.19147.6	Q9UHV8	LGALS13	29124	Galactoside-binding soluble lectin 13	0.042	0.34	0.000667	0.72	-0.0107	0.54	0.041	0.28	0.048	0.51	-0.0142	0.74	-0.000503	0.88	-0.0124	0.86	-0.00563	0.97	0.17	0.1	0.000939	0.84	-0.012	0.82	-0.000329	0.9	-0.016	-0.017
seq.21848.18	Q712K3	UBE2R2	54926	Ubiquitin-conjugating enzyme E2 R2	-0.0785	0.11	-0.00166	0.45	0.0091	0.53	-0.075	0.36	-0.132	0.024	-0.000523	0.99	-0.000305	0.98	0.008	0.96	0.014	0.98	0.3	0.043	-0.00682	0.48	-0.0185	0.98	0.0042	0.76	-0.13	-0.026
seq.10505.12	Q68DV7	RNF43	54894	E3 ubiquitin-protein ligase RNF43	0.12	0.36	0.000983	0.65	0.0037	0.89	0.08	0.39	0.054	0.87	-0.0136	0.8	-0.000919	0.83	-0.0112	0.88	-0.00987	0.97	0.18	0.085	0.0043	0.42	-0.00851	0.91	-0.000423	0.87	-0.025	0.008
seq.8099.42	Q9BUD6	SPON2	10417	Spondin-2	0.018	0.85	-0.00564	0.058	0.027	0.16	0.02	0.86	-0.0612	0.71	-0.147	0.72	0.011	0.78	-0.133	0.64	-0.15	0.97	-0.0936	0.51	0.0011	0.9	-0.0365	0.95	0.0024	0.86	-0.325	-0.109
seq.12925.105	Q9Y2T1	AXIN2	8313	Axin-2	-0.00161	0.98	-0.00253	0.17	0.012	0.49	-0.00161	0.98	-0.0541	0.59	-0.0251	0.83	0.000871	0.94	-0.0201	0.89	-0.0167	0.97	0.24	0.017	-0.00277	0.63	-0.0205	0.96	0.0015	0.88	-0.113	-0.036
seq.22960.8	P31994	FCGR2B	2213	Low affinity immunoglobulin gamma Fc region receptor II-b	0.016	0.96	-0.00305	0.27	0.02	0.55	-0.0543	0.72	-0.135	0.78	0.027	0.84	0.0019	0.86	0.031	0.84	0.025	0.97	0.064	0.89	0.0062	0.55	0.025	0.92	-0.00135	0.81	-0.042	-0.163
seq.4540.11	P45973	CBX5	23468	Chromobox protein homolog 5	-0.0234	0.63	-0.00271	0.14	0.0043	0.69	-0.019	0.76	-0.082	0.19	-0.000534	0.98	-3.64e-05	0.99	0.0019	0.97	-0.00762	0.97	0.22	0.014	-3.7e-05	1	-0.00763	0.92	-0.000385	0.87	-0.116	0.009
seq.23601.43	Q8WYK0	ACOT12	134526	Acyl-coenzyme A thioesterase 12	-0.00549	0.95	0.0046	0.012	-0.0212	0.16	-0.00288	0.97	0.041	0.77	-0.000981	0.99	-0.00102	0.86	0.0062	0.95	-0.00242	1	-0.0745	0.45	-0.0029	0.53	0.028	0.9	-0.000108	0.99	0.055	0.1
seq.13111.79	P41182	BCL6	604	B-cell lymphoma 6 protein	-0.0241	0.84	0.0016	0.26	-0.00755	0.68	-0.0634	0.39	-0.0798	0.68	0.0065	0.89	0.000516	0.91	0.005	0.94	0.0058	0.98	-0.0721	0.83	-0.00918	0.49	-0.166	0.43	-0.000679	0.85	-0.088	-0.046
seq.21281.13	Q96S95	CAMK2N2	94032	Calcium/calmodulin-dependent protein kinase II inhibitor 2	-0.0116	0.85	0.0035	0.15	-0.00151	0.92	-0.0103	0.89	0.0081	0.96	-0.0495	0.88	0.0063	0.79	-0.0324	0.92	-0.0153	0.99	0.18	0.07	-0.00412	0.53	0.022	0.96	0.000753	0.94	0.006	0.005
seq.16591.71	Q9BZP6	CHIA	27159	Acidic mammalian chitinase	-0.00147	0.98	-0.000314	0.79	-0.00569	0.52	-0.00372	0.93	-0.00418	0.97	0.018	0.87	0.0055	0.68	0.018	0.9	0.035	0.97	0.074	0.36	-0.000121	0.98	-0.0178	0.93	-4.02e-05	1	-0.032	-0.025
seq.11353.143	Q15796	SMAD2	4087	Mothers against decapentaplegic homolog 2	-0.0107	0.87	0.0036	0.095	-0.00756	0.59	-0.0116	0.87	0.016	0.92	-0.00256	0.95	-0.000693	0.9	0.0035	0.96	0.0046	0.98	0.0049	0.97	-0.00488	0.38	-0.00928	0.96	0.000872	0.81	0.004	-0.071
seq.2993.1	O95256	IL18RAP	8807	Interleukin-18 receptor accessory protein	-0.012	0.85	0.000814	0.48	-0.00807	0.46	-0.0125	0.76	0.0087	0.95	0.011	0.77	0.0022	0.64	0.012	0.85	0.0048	0.97	0.023	0.65	-0.00312	0.18	0.01	0.84	0.000439	0.85	0.048	0.014
seq.14045.12	Q15596	NCOA2	10499	Nuclear receptor coactivator 2	-0.00322	0.97	-0.000159	0.92	0.001	0.95	-0.00473	0.96	0.0086	0.97	0.0058	0.9	0.000467	0.94	0.0092	0.9	0.007	0.98	0.072	0.46	-0.000494	0.91	-0.0101	0.95	0.000815	0.83	-0.061	-0.031
seq.23381.8	Q8WYJ6	SEPTIN1	1731	Septin-1	-0.0514	0.35	0.002	0.44	-0.00551	0.79	-0.0507	0.48	-0.0185	0.92	0.023	0.88	0.0077	0.47	0.023	0.89	0.019	0.97	-0.0883	0.38	-0.00451	0.5	0.013	0.97	2.49e-05	1	-0.031	-0.045
seq.2700.56	P07225	PROS1	5627	Vitamin K-dependent protein S	-0.00272	0.95	-0.000307	0.83	0.0045	0.68	-0.00277	0.96	-0.00685	0.95	0.0062	0.98	0.011	0.64	0.014	0.95	0.033	0.97	0.11	0.066	0.000564	0.88	0.0056	1	-0.000806	0.94	-0.16	-0.043
seq.9583.17	Q9Y225	RNF24	11237	RING finger protein 24	-0.0241	0.56	-0.00159	0.16	0.0081	0.44	-0.0249	0.52	-0.0474	0.43	0.017	0.72	-0.00069	0.87	0.013	0.87	0.012	0.97	0.069	0.4	0.0011	0.78	-0.013	0.84	-0.000381	0.9	-0.141	-0.008
seq.19206.20	P36639	NUDT1	4521	7,8-dihydro-8-oxoguanine triphosphatase	0.000943	0.99	0.000958	0.61	-0.0106	0.47	0.0011	0.99	0.0093	0.96	-0.0863	0.78	0.00011	0.99	-0.0717	0.63	-0.092	0.97	0.092	0.14	-0.00217	0.58	0.05	0.83	-0.000575	0.94	0.13	-0.054
seq.4920.10	P61626	LYZ	4069	Lysozyme C	0.03	0.72	-0.00622	0.0083	0.041	0.059	0.03	0.73	0.037	0.83	0.15	0.58	0.017	0.64	0.17	0.22	0.15	0.97	0.081	0.52	-0.00365	0.54	0.19	0.38	-0.0054	0.69	0.004	-0.052
seq.15388.24	P08637	FCGR3A	2214	Low affinity immunoglobulin gamma Fc region receptor III-A	0.5	0.27	-0.00535	0.054	0.032	0.52	0.45	0.084	0.41	0.63	-0.174	0.93	0.0015	0.88	-0.255	0.88	-0.112	0.98	-0.0306	0.98	0.0037	0.63	-0.782	0.71	-0.00289	0.88	-0.048	-0.032
seq.19175.18	P49006	MARCKSL1	65108	MARCKS-related protein	0.023	0.63	-0.0035	0.025	0.015	0.3	0.021	0.73	0.041	0.6	0.018	0.96	0.0066	0.72	0.068	0.86	0.038	0.98	0.23	0.0013	-0.00202	0.61	-0.0412	0.93	0.0014	0.9	0.33	-0.015
seq.3356.50	P43166	CA7	766	Carbonic anhydrase 7	0.033	0.77	-0.00037	0.84	-0.00405	0.83	0.013	0.86	-0.00327	0.99	-0.00704	0.85	0.000337	0.94	-0.00907	0.88	-0.0226	0.97	0.013	0.93	0.000737	0.88	0.0097	0.91	-0.000601	0.83	-0.023	-0.015
seq.6357.83	P08861	CELA3B	23436	Chymotrypsin-like elastase family member 3B	-0.0286	0.52	0.000264	0.87	-0.00538	0.65	-0.0295	0.49	-0.0334	0.76	0.023	0.65	0.000897	0.83	0.023	0.7	0.026	0.97	-0.000634	1	0.0039	0.34	-0.00245	0.99	0.000624	0.81	-0.099	-0.013
seq.10418.36	Q86Y82	STX12	23673	Syntaxin-12	-0.0565	0.6	0.0072	0.11	-0.00892	0.78	-0.0618	0.72	0.087	0.74	-0.0645	0.89	0.0018	0.95	-0.0211	0.96	-0.0269	0.98	-0.614	0.0037	-0.00616	0.49	-0.026	0.98	0.0024	0.86	-0.017	-0.024
seq.16923.20	P35080	PFN2	5217	Profilin-2	0.024	0.66	-4.74e-05	0.98	-0.0044	0.68	0.017	0.69	-0.016	0.92	-0.00239	0.93	5.75e-05	0.99	-0.00165	0.97	-0.00205	0.98	0.085	0.35	0.0038	0.43	-0.00166	0.99	0.000393	0.81	0.01	0.023
seq.8899.75	Q9HAW9	UGT1A8	54576	UDP-glucuronosyltransferase 1-8	0.066	0.27	-0.000508	0.73	-0.00432	0.76	0.055	0.28	0.036	0.79	0.0076	0.84	-3.11e-05	0.99	0.005	0.94	-0.00491	0.97	-0.000251	1	0.0019	0.67	-0.00261	0.98	0.000712	0.76	0.001	-0.013
seq.9819.110	Q07820	MCL1	4170	Induced myeloid leukemia cell differentiation protein Mcl-1	-0.00976	0.87	-0.000381	0.87	0.0013	0.94	-0.00983	0.88	0.0069	0.97	0.02	0.81	0.0018	0.83	0.027	0.86	0.043	0.97	0.025	0.91	-0.00616	0.33	-0.028	0.85	0.0017	0.77	-0.008	-0.009
seq.2474.54	P02743	APCS	325	Serum amyloid P-component	0.017	0.74	-0.00259	0.13	0.013	0.21	0.018	0.7	0.0094	0.95	-0.028	0.97	0.03	0.67	0.024	0.97	0.087	0.97	0.17	0.032	-0.0045	0.39	0.18	0.77	0.0017	0.96	-0.153	-0.024
seq.11202.70	Q99593	TBX5	6910	T-box transcription factor TBX5	-0.0252	0.62	0.00054	0.75	-0.00162	0.93	-0.0253	0.64	-0.0146	0.9	-0.00911	0.8	-0.000355	0.91	-0.0129	0.83	-0.00915	0.97	0.11	0.044	-0.00151	0.63	-0.00825	0.89	0.000257	0.92	0.1	-0.033
seq.20205.55	Q92630	DYRK2	8445	Dual specificity tyrosine-phosphorylation-regulated kinase 2	0.01	0.89	0.0011	0.23	-0.0102	0.31	0.004	0.94	0.0066	0.97	0.0098	0.81	0.000381	0.93	0.0058	0.92	0.012	0.97	0.042	0.66	0.000595	0.89	0.023	0.69	0.000211	0.96	-0.052	-0.027
seq.20426.34	Q96KN4	LRATD1	151354	Protein FAM84A	-0.0126	0.87	-0.00365	0.14	0.013	0.52	-0.00984	0.91	-0.0608	0.61	0.034	0.8	0.0056	0.64	0.032	0.87	0.046	0.97	0.23	0.1	0.0022	0.71	-0.0758	0.23	-0.000153	0.98	-0.102	-0.009
seq.13588.11	O76027	ANXA9	8416	Annexin A9	0.044	0.85	0.001	0.85	-0.0134	0.85	0.062	0.66	0.065	0.9	0.063	0.8	0.0011	0.87	0.057	0.7	0.072	0.97	-0.037	0.88	0.0021	0.78	-0.00938	0.96	0.0018	0.65	-0.038	-0.039
seq.10023.32	P11473	VDR	7421	Vitamin D3 receptor	-0.0273	0.38	0.0012	0.31	-0.00273	0.68	-0.0278	0.54	-0.0372	0.6	0.0098	0.87	0.0033	0.67	0.014	0.89	0.022	0.97	0.14	0.16	0.000687	0.88	-0.0211	0.65	0.000349	0.92	-0.148	-0.024
seq.11645.9	P13674	P4HA1	5033	Prolyl 4-hydroxylase subunit alpha-1	0.025	0.32	0.0012	0.2	-0.00292	0.75	0.025	0.47	0.0043	0.96	-0.0172	0.79	-0.000289	0.96	-0.0176	0.86	-0.0273	0.97	0.04	0.48	0.000345	0.92	-0.00788	0.95	-0.000148	0.97	0.12	-0.015
seq.12793.4	Q96J94	PIWIL1	9271	Piwi-like protein 1	0.059	0.3	0.0017	0.37	-0.0176	0.46	0.056	0.2	0.065	0.48	0.0054	0.84	-0.00143	0.67	0.0054	0.9	0.011	0.97	0.11	0.25	-0.000514	0.91	0.006	0.93	0.000187	0.93	0.042	-0.049
seq.15603.20	P17301	ITGA2	3673	Integrin alpha-2	0.0086	0.96	0.0026	0.33	-0.04	0.19	-0.00333	0.98	-0.0178	0.97	0.0071	0.87	0.001	0.81	0.0066	0.92	0.013	0.97	-0.311	0.072	0.0095	0.045	-0.0171	0.82	0.000101	0.98	-0.034	-0.038
seq.19743.12	Q6UX27	VSTM1	284415	V-set and transmembrane domain-containing protein 1	-0.0668	0.11	-0.00172	0.33	0.012	0.32	-0.0672	0.097	-0.0974	0.032	-0.0181	0.84	-0.00176	0.83	-0.0159	0.89	-0.00881	0.98	0.17	0.018	0.00017	0.97	0.018	0.97	0.0026	0.77	-0.056	-0.043
seq.20941.7	O95164	UBL3	5412	Ubiquitin-like protein 3	-0.0361	0.34	0.0016	0.32	-0.00784	0.53	-0.0352	0.46	-0.0514	0.43	-0.0454	0.91	-0.0029	0.92	-0.039	0.92	-0.0338	0.98	-0.0849	0.31	0.0082	0.1	-0.00105	1	0.0041	0.75	-0.026	-0.019
seq.21161.16	Q9UI43	MRM2	29960	rRNA methyltransferase 2, mitochondrial	0.013	0.84	-0.00133	0.25	0.011	0.43	0.013	0.82	0.0035	0.98	0.0098	0.86	0.0017	0.71	0.012	0.89	0.023	0.97	0.14	0.12	0.0022	0.61	-0.0214	0.67	0.0007	0.83	-0.042	0.011
seq.23152.49	Q13829	TNFAIP1	7126	BTB/POZ domain-containing adapter for CUL3-mediated RhoA degradation protein 2	-0.0311	0.65	-5.83e-05	0.96	0.0038	0.71	-0.0448	0.4	-0.0587	0.59	0.0065	0.82	0.000167	0.95	0.0026	0.96	-0.00164	0.99	-0.00655	0.97	0.0086	0.16	-0.00269	0.98	0.000496	0.83	-0.07	-0.113
seq.11128.29	Q8N3T6	TMEM132C	92293	Transmembrane protein 132C:Cytoplasmic domain	0.095	0.57	0.0014	0.73	-0.0221	0.32	0.1	0.37	0.12	0.69	0.06	0.71	-0.000758	0.94	0.068	0.38	0.053	0.97	-0.146	0.63	0.0042	0.73	-0.0375	0.72	-1.36e-05	1	0.025	-0.048
seq.15297.3	P33764	S100A3	6274	Protein S100-A3	0.001	0.99	-0.00087	0.76	0.004	0.88	-0.0023	0.98	0.016	0.91	0.019	0.87	0.0033	0.79	0.02	0.91	0.032	0.97	0.059	0.51	-0.00543	0.32	-0.0703	0.5	0.0019	0.75	-0.124	0
seq.17797.1	Q13616	CUL1	8454	Cullin-1	-0.00142	0.98	0.0014	0.18	-0.00894	0.4	-0.00279	0.95	-0.00568	0.96	0.0035	0.93	-0.00149	0.77	0.0014	0.99	-0.00483	0.98	0.15	0.000391	-0.00064	0.81	-0.0319	0.41	-0.00032	0.93	0.084	0.17
seq.21123.1	Q13084	MRPL28	10573	39S ribosomal protein L28, mitochondrial	0.041	0.59	0.0019	0.29	-0.0104	0.48	0.037	0.52	0.034	0.84	0.000877	0.97	0.000293	0.92	0.0012	0.98	-0.00388	0.98	-0.0522	0.48	0.0015	0.61	0.014	0.66	-0.000562	0.79	-0.024	-0.012
seq.21498.3	P49419	ALDH7A1	501	Alpha-aminoadipic semialdehyde dehydrogenase	0.029	0.61	-0.00481	0.024	0.011	0.42	0.03	0.58	-0.00515	0.97	0.0022	0.98	-0.000429	0.97	0.0044	0.98	-0.00933	0.98	0.13	0.17	-0.00965	0.034	-0.00528	1	-0.000561	0.93	-0.234	0.15
seq.7886.26	O15269	SPTLC1	10558	Serine palmitoyltransferase 1	-0.0118	0.92	0.0036	0.28	-0.0173	0.55	-0.0127	0.91	0.071	0.67	-0.0727	0.65	0.0039	0.78	-0.0718	0.54	-0.0465	0.97	-0.0661	0.78	6.39e-05	0.99	0.095	0.17	0.0018	0.82	0.03	0.002
seq.14070.56	Q15811	ITSN1	6453	Intersectin-1	-0.0233	0.63	0.0025	0.12	-0.00369	0.77	-0.0221	0.68	-0.00877	0.95	-0.0193	0.8	-0.00209	0.67	-0.0198	0.81	-0.0189	0.97	-0.0482	0.58	-0.00433	0.37	-0.0111	0.95	0.000116	0.98	0.018	-0.081
seq.4878.3	P00742	F10	2159	Coagulation Factor X	-0.0128	0.8	0.004	0.000116	-0.0215	0.091	-0.0145	0.73	-0.00212	0.99	0.072	0.87	0.019	0.64	0.11	0.82	0.13	0.97	0.04	0.64	0.000522	0.89	0.039	0.96	-0.000318	0.99	-0.042	-0.052
seq.15533.97	P21757	MSR1	4481	Macrophage scavenger receptor types I and II:Extracellular domain	0.046	0.64	-0.00804	0.0035	0.053	0.028	0.046	0.58	0.000167	1	0.038	0.83	0.0013	0.88	0.045	0.81	0.058	0.97	0.2	0.17	0.011	0.15	0.087	0.4	9.4e-06	1	-0.159	-0.057
seq.9787.23	Q5KU26	COLEC12	81035	Collectin-12	0.032	0.64	0.000631	0.61	-0.0128	0.35	0.02	0.68	-0.00991	0.96	-0.00905	0.81	-0.000201	0.95	-0.00801	0.88	-0.0082	0.97	0.044	0.79	0.0011	0.81	-0.0042	0.98	0.000376	0.9	0.11	0.032
seq.6024.68	P16870	CPE	1363	Carboxypeptidase E	0.011	0.95	-0.000824	0.75	0.019	0.44	0.01	0.93	-0.00798	0.98	0.0072	0.88	-0.00138	0.8	0.024	0.81	0.045	0.84	0.27	0.059	0.0034	0.58	-0.000286	1	0.000672	0.84	-0.032	-0.123
seq.13682.47	P07333	CSF1R	1436	Macrophage colony-stimulating factor 1 receptor	0.055	0.4	-0.00132	0.59	0.0093	0.71	0.048	0.42	0.043	0.76	0.042	0.81	0.0031	0.67	0.054	0.67	0.046	0.97	0.15	0.22	0.0055	0.42	0.0041	1	-0.000293	0.97	0.06	0.003
seq.20183.48	P50221	MEOX1	4222	Homeobox protein MOX-1	0.048	0.26	0.000805	0.6	-0.0035	0.79	0.044	0.32	0.036	0.71	-0.00562	0.89	-0.00152	0.68	-0.00704	0.91	-0.00629	0.98	0.039	0.75	0.0045	0.4	-0.0072	0.94	1.53e-05	1	0.048	0.005
seq.18203.9	P07315	CRYGC	1420	Gamma-crystallin C	-0.00726	0.92	-0.00101	0.68	0.01	0.57	-0.00554	0.95	-0.0782	0.35	0.007	0.82	2.42e-07	1	0.0043	0.93	0.0049	0.97	0.19	0.056	-0.00228	0.72	-0.00578	0.96	0.00061	0.79	-0.126	-0.042
seq.9306.7	Q96PH6	DEFB118	117285	Beta-defensin 118	0.033	0.44	0.000341	0.81	-0.00334	0.76	0.028	0.48	0.0029	0.98	-0.00902	0.8	-0.00104	0.74	-0.00724	0.88	-0.00687	0.97	0.13	0.49	0.0077	0.24	-0.0129	0.66	6.81e-05	0.98	0.078	-0.025
seq.7815.49	Q8WX77	IGFBPL1	347252	Insulin-like growth factor-binding protein-like 1	0.015	0.66	-0.0003	0.74	0.000447	0.97	0.016	0.56	0.0056	0.95	-0.0763	0.7	-0.00247	0.71	-0.0676	0.5	-0.0568	0.97	0.07	0.3	0.0019	0.58	0.03	0.94	0.0011	0.88	-0.068	0.011
seq.21734.36	Q9NS00|Q96EU7	C1GALT1, C1GALT1C1	56913|29071	C1GLT/C1GLC Complex	0.053	0.63	0.0013	0.43	-0.0192	0.32	0.021	0.78	-0.0159	0.96	-0.0225	0.96	-0.00198	0.94	0.0033	0.99	0.017	0.99	0.058	0.6	0.0037	0.5	-0.165	0.57	0.0048	0.82	-0.034	-0.025
seq.2631.50	Q08334	IL10RB	3588	Interleukin-10 receptor subunit beta	-0.0092	0.78	-0.000375	0.77	0.0035	0.63	-0.00622	0.88	-0.0374	0.45	-0.00266	0.96	0.000116	0.99	-0.00233	0.98	-0.00889	0.97	0.22	0.0062	0.000215	0.96	0.012	0.94	0.000518	0.91	-0.107	-0.054
seq.6405.74	P11465	PSG2	5670	Pregnancy-specific beta-1-glycoprotein 2	-0.0105	0.87	-0.00584	0.14	0.066	0.21	-0.00294	0.98	-0.0381	0.62	-0.00909	0.93	0.0033	0.88	-0.00813	0.96	-0.0239	0.97	0.12	0.15	0.0012	0.76	-0.00757	0.98	0.000856	0.86	-0.029	-0.067
seq.8312.139	P30085	CMPK1	51727	UMP-CMP kinase	-0.00291	0.96	0.0039	0.032	0.0029	0.84	-0.00164	0.98	0.038	0.71	-0.00864	0.93	0.000878	0.88	-0.0113	0.91	-0.0121	0.97	0.2	0.21	0.0037	0.65	0.017	0.94	0.0013	0.84	-0.084	-0.033
seq.9851.9	P15090	FABP4	2167	Fatty acid-binding protein, adipocyte	0.12	0.16	-0.0137	0.000147	0.091	0.0027	0.11	0.3	0.07	0.7	0.23	0.74	-0.000597	0.99	0.23	0.76	0.19	0.97	0.32	0.025	0.0073	0.43	-0.685	0.0084	2.25e-05	1	-0.332	0.55
seq.7167.102	Q9P0L0	VAPA	9218	Vesicle-associated membrane protein-associated protein A	-0.0984	0.48	0.0072	0.23	-0.0188	0.63	-0.12	0.61	0.13	0.76	0.0081	0.98	0.0027	0.93	0.057	0.89	0.02	0.99	-0.849	0.009	-0.0158	0.48	-0.0703	0.87	0.0025	0.87	-0.053	-0.054
seq.6456.17	Q00889	PSG6	5675	Pregnancy-specific beta-1-glycoprotein 6	0.015	0.72	-0.00161	0.15	-0.000339	0.97	0.0063	0.95	-0.0111	0.92	-0.0124	0.77	-6.13e-05	0.99	-0.0102	0.87	-0.016	0.97	0.085	0.08	0.000522	0.88	-0.0023	0.98	-0.000755	0.71	-0.017	-0.039
seq.17816.58	P61601	NCALD	83988	Neurocalcin-delta	-0.0336	0.64	0.0044	0.16	-0.00888	0.71	-0.0242	0.81	0.021	0.91	-0.00637	0.91	-0.000587	0.91	-0.00555	0.93	-0.00769	0.97	0.3	0.22	0.01	0.27	0.032	0.78	0.000704	0.9	0.082	-0.052
seq.14065.11	P06127	CD5	921	T-cell surface glycoprotein CD5:Cytoplasmic domain	0.11	0.17	0.000277	0.89	-0.00372	0.8	0.079	0.14	0.076	0.6	-0.00827	0.83	0.0029	0.64	-0.00996	0.87	-0.00915	0.97	-0.102	0.55	0.0068	0.25	0.04	0.3	-0.00112	0.75	0.01	-0.306
seq.9761.89	P00338	LDHA	3939	L-lactate dehydrogenase A chain	0.041	0.74	0.016	0.012	-0.0701	0.15	0.052	0.8	0.13	0.62	-0.233	0.8	0.0031	0.95	-0.179	0.85	-0.18	0.97	-0.315	0.2	-0.00239	0.88	-0.317	0.42	-0.00521	0.89	0.05	0.05
seq.7139.14	Q8IW52	SLITRK4	139065	SLIT and NTRK-like protein 4	-0.016	0.82	4.06e-05	0.99	-0.00354	0.85	-0.0168	0.79	-0.0499	0.64	-0.118	0.8	-0.00191	0.94	-0.0952	0.84	-0.0663	0.97	-0.0959	0.38	0.0098	0.085	-0.0115	1	0.0069	0.57	0.014	0.007
seq.10560.1	Q9NQX7	ITM2C	81618	Integral membrane protein 2C:N-term	0.0013	0.99	-0.000375	0.85	-0.00265	0.87	-9.99e-05	1	-0.00429	0.98	0.026	0.8	0.003	0.71	0.033	0.84	0.042	0.97	0.16	0.28	-9.71e-05	0.99	-0.0437	0.53	0.0011	0.83	-0.149	-0.019
seq.21770.18	Q9P2W7	B3GAT1	27087	Galactosylgalactosylxylosylprotein 3-beta-glucuronosyltransferase 1	-0.0139	0.94	-0.00386	0.3	0.028	0.49	-0.00934	0.94	-0.0698	0.8	-0.231	0.61	-0.00252	0.94	-0.23	0.39	-0.147	0.97	-0.232	0.43	0.012	0.34	0.074	0.88	0.011	0.33	-0.021	0.02
seq.11513.92	P28907	CD38	952	ADP-ribosyl cyclase/cyclic ADP-ribose hydrolase 1	-0.0204	0.46	-0.000525	0.65	0.016	0.08	-0.0194	0.57	-0.0539	0.1	0.00058	0.98	0.000602	0.87	0.0021	0.97	0.0021	0.99	0.11	0.027	0.0024	0.43	-0.0136	0.74	-0.000436	0.85	-0.078	-0.036
seq.19639.53	P10997	IAPP	3375	Islet amyloid polypeptide	-0.0245	0.76	-0.00376	0.13	0.0084	0.61	-0.0244	0.76	-0.0548	0.69	-0.0988	0.77	0.0031	0.88	-0.0958	0.75	-0.0472	0.97	-0.0832	0.6	0.0056	0.52	0.13	0.55	-0.00333	0.8	-0.118	-0.097
seq.6209.2	P19801	AOC1	26	Amiloride-sensitive amine oxidase [copper-containing]	-0.0279	0.75	-0.00079	0.73	-0.00497	0.83	-0.028	0.75	-0.0328	0.86	-0.00222	0.98	5.91e-05	0.99	-0.00424	0.97	-0.003	0.99	0.11	0.4	0.011	0.077	0.017	0.87	-0.000289	0.95	0.008	-0.149
seq.9974.8	Q9NYJ7	DLL3	10683	Delta-like protein 3	-0.0388	0.63	0.0035	0.17	-0.0142	0.5	-0.0391	0.61	-0.0212	0.92	0.02	0.79	0.0023	0.7	0.02	0.86	0.023	0.97	-0.0224	0.91	-0.00658	0.49	-0.0273	0.74	0.0011	0.82	-0.19	-0.092
seq.12843.6	Q86VK4	ZNF410	57862	Zinc finger protein 410	-0.0125	0.91	0.000227	0.91	-0.00571	0.81	-0.0291	0.65	-0.0396	0.83	-0.00646	0.86	-0.000227	0.95	-0.0058	0.9	-0.0114	0.97	-0.0146	0.93	0.0054	0.29	0.0064	0.9	0.000248	0.9	0.007	-0.007
seq.13943.38	Q9C005	DPY30	84661	Protein dpy-30 homolog	-0.0144	0.87	0.0045	0.17	-0.000497	0.99	-0.00873	0.95	0.095	0.46	-0.0177	0.91	0.00068	0.95	-0.0108	0.95	-0.0336	0.97	-0.0468	0.87	-0.0151	0.21	-0.122	0.053	0.000635	0.94	-0.005	-0.007
seq.4453.83	Q86VH5	LRRTM3	347731	Leucine-rich repeat transmembrane neuronal protein 3	-0.0182	0.8	-0.00074	0.62	0.000733	0.94	-0.0259	0.61	-0.0589	0.59	-0.0111	0.79	0.0015	0.73	-0.0136	0.85	-0.0207	0.97	-0.0241	0.89	0.0037	0.54	0.017	0.76	-0.000111	0.98	-0.023	-0.012
seq.6593.5	Q14435	GALNT3	2591	Polypeptide N-acetylgalactosaminyltransferase 3	0.019	0.71	0.000795	0.43	-0.00668	0.58	0.013	0.73	0.013	0.92	-0.00832	0.81	-0.00163	0.67	-0.00685	0.88	-0.00616	0.97	0.014	0.79	-0.000629	0.82	0.017	0.74	0.0012	0.69	0.07	0.028
seq.22841.16	Q9H7X3	ZNF696	79943	Zinc finger protein 696	-0.0449	0.75	0.011	0.057	-0.00769	0.84	-0.0451	0.84	0.11	0.76	0.000697	0.99	0.0024	0.87	0.0025	0.99	0.0052	0.97	-0.335	0.11	-0.0107	0.39	-0.00396	0.98	-8.18e-05	0.98	-0.05	-0.01
seq.7947.19	Q96N21	TEPSIN	146705	AP-4 complex accessory subunit tepsin	-0.00437	0.95	-0.000299	0.85	0.0022	0.78	-0.00763	0.87	-0.0343	0.76	0.0037	0.95	-0.000987	0.83	0.0059	0.94	0.016	0.97	0.16	0.028	0.0017	0.65	-0.0129	0.82	-0.000227	0.94	0.028	-0.084
seq.4359.87	O43781	DYRK3	8444	Dual specificity tyrosine-phosphorylation-regulated kinase 3	-0.00987	0.72	-0.0012	0.27	0.0081	0.33	-0.00658	0.88	-0.0403	0.36	-0.0253	0.81	-0.000351	0.97	-0.0198	0.88	-0.00284	0.99	0.17	0.0048	-0.000562	0.88	0.0027	1	0.0039	0.68	-0.104	-0.056
seq.8447.11	Q9UBU3	GHRL	51738	Appetite-regulating hormone	0.025	0.63	0.0015	0.24	-0.00346	0.81	0.018	0.67	-0.012	0.94	-0.0194	0.67	-0.000809	0.84	-0.0177	0.8	-0.0226	0.97	-0.00967	0.92	0.000968	0.81	0.0018	0.99	0.000392	0.87	-0.021	0
seq.19751.21	P00813	ADA	100	Adenosine deaminase	-0.065	0.17	-0.00272	0.17	0.002	0.87	-0.0611	0.43	-0.125	0.032	-0.0395	0.8	0.0027	0.8	-0.0299	0.88	-0.0302	0.97	0.22	0.058	-0.00406	0.56	0.0059	1	0.0037	0.82	-0.168	-0.06
seq.10815.2	Q5JVS0	HABP4	22927	Intracellular hyaluronan-binding protein 4	-0.000446	0.99	0.0017	0.11	-0.0104	0.44	-0.000157	1	0.019	0.86	-0.00417	0.87	0.000812	0.83	-0.00218	0.97	0.000134	1	0.059	0.38	-0.000991	0.78	0.013	0.58	0.000581	0.73	-0.007	-0.033
seq.14757.144	P55075	FGF8	2253	Fibroblast growth factor 8 isoform B	-0.0982	0.33	-0.00467	0.48	-0.00902	0.77	-0.106	0.66	-0.117	0.7	0.07	0.89	0.024	0.7	0.11	0.89	0.17	0.97	0.065	0.79	-0.00434	0.71	-0.268	0.31	0.0024	0.93	-0.153	0.027
seq.7856.51	Q8WW52	FAM151A	338094	Protein FAM151A	0.091	0.57	-0.00131	0.79	0.0072	0.87	0.083	0.49	0.041	0.92	-0.00207	0.95	-0.000874	0.8	-0.00129	0.98	0.0012	0.99	0.067	0.82	0.000971	0.94	0.0078	0.9	0.000106	0.97	0.093	-0.092
seq.13731.14	P10643	C7	730	Complement component C7	-0.0286	0.75	-0.00373	0.009	0.03	0.12	-0.0185	0.75	-0.0327	0.86	-0.0139	0.93	0.005	0.6	-0.0154	0.92	-0.005	0.99	-0.0146	0.91	-0.00644	0.13	-0.00226	1	-0.00111	0.83	0.016	0.051
seq.10451.11	Q02818	NUCB1	4924	Nucleobindin-1	0.081	0.044	-0.00312	0.18	-0.00798	0.6	0.073	0.28	0.096	0.082	-0.0123	0.96	0.0079	0.68	-0.00711	0.99	0.029	0.98	0.044	0.73	-0.0044	0.5	0.089	0.46	-0.00144	0.88	-0.016	0.024
seq.11988.24	Q9HD43	PTPRH_HUMAN	5794	Receptor-type tyrosine-protein phosphatase H	0.048	0.34	0.0011	0.35	-0.00594	0.59	0.048	0.23	0.031	0.78	-0.0142	0.76	-0.000483	0.94	-0.014	0.86	-0.016	0.97	0.049	0.59	0.000171	0.96	0.0044	0.98	-0.000314	0.92	-0.089	-0.055
seq.14226.120	Q9H2M3	BHMT2	23743	S-methylmethionine--homocysteine S-methyltransferase BHMT2	-0.023	0.59	-0.000218	0.87	0.0022	0.8	-0.0255	0.51	-0.0429	0.52	-0.00634	0.93	-0.000712	0.91	-0.00742	0.93	-0.0166	0.97	-0.0237	0.88	0.000708	0.85	-0.00896	0.96	0.0012	0.76	-0.033	-0.024
seq.25414.11	Q5TA77	LCE3B	353143	Late cornified envelope protein 3B	-0.0751	0.6	-0.00126	0.68	0.013	0.8	-0.0807	0.4	-0.104	0.68	-0.00821	0.77	0.0011	0.73	-0.00792	0.87	-0.00511	0.97	0.19	0.28	-0.00229	0.83	-0.00659	0.88	-8.36e-06	1	0.087	0.004
seq.22391.34	Q9HAJ7	SAP30L	79685	Histone deacetylase complex subunit SAP30L	0.04	0.66	0.000876	0.65	0.000382	0.99	0.011	0.86	0.0047	0.99	-0.0251	0.79	-1.08e-05	1	-0.0235	0.84	-0.0324	0.97	0.086	0.62	0.0029	0.57	-0.0111	0.96	0.000294	0.96	-0.055	-0.072
seq.9895.77	Q92889	ERCC4	2072	DNA repair endonuclease XPF	0.037	0.78	-0.000993	0.68	-0.0124	0.59	0.035	0.73	0.05	0.87	-0.00573	0.89	0.0021	0.67	-0.00738	0.9	-0.0262	0.97	0.22	0.36	0.0022	0.74	0.023	0.58	-0.000595	0.84	0.1	-0.029
seq.8773.172	Q9NT22	EMILIN3	90187	EMILIN-3:region 1	0.021	0.87	0.0036	0.058	-0.0141	0.41	-0.0012	0.99	-0.0229	0.94	-0.153	0.59	-0.00407	0.83	-0.15	0.34	-0.118	0.97	-0.039	0.82	0.012	0.047	0.07	0.84	0.0022	0.86	0.081	0.032
seq.17326.44	Q9BVJ7	DUSP23	54935	Dual specificity protein phosphatase 23	0.011	0.81	0.0018	0.17	-0.00911	0.6	0.0085	0.83	0.014	0.9	0.0019	0.94	-0.000473	0.88	0.0043	0.92	0.011	0.97	0.031	0.7	0.0021	0.5	-0.00283	0.98	0.000385	0.84	0.053	0.011
seq.4144.13	Q99616	CCL13	6357	C-C motif chemokine 13	0.063	0.47	-0.000593	0.76	-0.0147	0.57	0.058	0.39	0.064	0.73	0.0077	0.94	-0.000692	0.92	-0.000615	1	0.000753	1	0.07	0.49	0.0019	0.67	0.014	0.91	0.000615	0.88	0.01	-0.061
seq.3309.2	P12318	FCGR2A	2212	Low affinity immunoglobulin gamma Fc region receptor II-a	0.23	0.51	-0.00119	0.64	0.0039	0.92	0.15	0.48	0.17	0.82	-0.0164	0.99	0.013	0.64	0.14	0.89	0.22	0.97	0.46	0.52	0.0069	0.32	-0.339	0.91	-0.00145	0.93	-0.021	-0.003
seq.25124.21	O95365	ZBTB7A	51341	Zinc finger and BTB domain-containing protein 7A	0.024	0.62	0.000294	0.91	0.0077	0.66	0.023	0.6	-0.000215	1	0.0018	0.94	-0.000255	0.92	0.0067	0.88	0.015	0.97	0.036	0.6	0.001	0.77	0.021	0.28	0.000712	0.7	-0.033	-0.01
seq.9374.24	Q16517	NNAT	4826	Neuronatin	-0.078	0.31	-0.00243	0.63	-0.0044	0.89	-0.0735	0.7	-0.0978	0.68	0.08	0.85	0.021	0.67	0.12	0.88	0.18	0.97	0.22	0.21	-0.00451	0.67	-0.172	0.65	0.0053	0.82	-0.148	0.009
seq.7787.25	A6NI73	LILRA5	353514	Leukocyte immunoglobulin-like receptor subfamily A member 5	0.021	0.76	-0.00691	0.000203	0.037	0.042	0.021	0.69	-0.0337	0.81	0.19	0.018	0.012	0.55	0.19	0.002	0.16	0.2	0.048	0.67	0.0049	0.39	0.052	0.81	-0.00582	0.15	-0.159	-0.156
seq.25066.32	O15488	GYG2	8908	Glycogenin-2	-0.0154	0.79	-0.00139	0.48	0.0063	0.57	-0.0149	0.77	-0.023	0.85	0.013	0.81	-6.32e-05	0.99	0.014	0.88	0.021	0.97	0.0021	0.99	0.0023	0.57	-0.0127	0.94	0.0013	0.75	-0.075	-0.003
seq.5496.49	Q9HCB6	SPON1	10418	Spondin-1	0.0099	0.86	-0.00428	0.0023	0.018	0.23	0.01	0.83	-0.0254	0.81	-0.0429	0.89	0.0056	0.82	-0.0283	0.93	0.017	0.99	0.084	0.39	-0.000118	0.98	0.029	0.96	0.000525	0.97	-0.151	-0.011
seq.17377.1	P42330	AKR1C3	8644	Aldo-keto reductase family 1 member C3	-0.00609	0.96	0.0018	0.63	0.022	0.55	-0.00283	0.98	0.06	0.76	0.059	0.68	-0.00297	0.85	0.067	0.8	0.032	0.97	0.15	0.37	-0.00512	0.54	-0.201	0.042	-0.00041	0.97	0.28	0.63
seq.7155.46	P20851	C4BPB	725	C4b-binding protein beta chain	-0.0455	0.46	0.00099	0.63	-0.0149	0.36	-0.0455	0.5	-0.0257	0.88	0.0041	0.97	0.003	0.8	0.014	0.93	0.028	0.97	0.11	0.68	-0.00471	0.52	-0.0298	0.9	0.0016	0.83	0	-0.035
seq.11289.31	P48730	CSNK1D	1453	Casein kinase I isoform delta	-0.00384	0.96	0.000302	0.88	-0.0139	0.19	-0.00709	0.89	-0.00196	0.99	-0.00238	0.93	-0.000681	0.78	-0.00423	0.92	-0.00366	0.98	0.032	0.69	0.000296	0.94	0.0011	1	0.000217	0.92	0.005	0.023
seq.7066.199	Q5JX69	FAM209B	388799	Protein FAM209B	0.041	0.6	0.0021	0.14	-0.00643	0.68	0.033	0.59	0.044	0.77	0.016	0.8	-0.000379	0.94	0.018	0.85	0.018	0.97	0.13	0.12	0.0018	0.67	-0.00782	0.96	0.0015	0.68	-0.032	-0.087
seq.3302.58	O76096	CST7	8530	Cystatin-F	-0.0816	0.54	-0.00412	0.085	0.037	0.2	-0.0601	0.54	-0.028	0.94	-0.0118	0.92	-0.00102	0.91	-0.0166	0.89	-0.0191	0.97	0.19	0.19	-0.0078	0.4	0.031	0.66	0.0013	0.79	0.1	-0.033
seq.20089.172	O75897	SULT1C4	27233	Sulfotransferase 1C4	0.0041	0.96	0.0015	0.11	-0.00847	0.53	-0.00981	0.83	-0.0273	0.88	-0.00368	0.89	-0.00199	0.64	-0.00476	0.92	-0.00313	0.98	0.053	0.43	0.0024	0.52	-0.00286	0.98	-0.00115	0.55	0.033	-0.027
seq.7048.4	Q7Z692	CEACAM19	56971	Carcinoembryonic antigen-related cell adhesion molecule 19	0.061	0.57	-0.0012	0.49	-0.0017	0.88	0.038	0.59	0.0093	0.98	0.01	0.82	0.000932	0.83	0.011	0.88	0.0098	0.97	0.079	0.28	0.0046	0.22	-0.0336	0.19	8.85e-05	0.98	-0.087	-0.046
seq.25267.10	O43301	HSPA12A	259217	Heat shock 70 kDa protein 12A	0.024	0.38	0.0016	0.28	-0.000915	0.91	0.03	0.55	0.056	0.22	-0.0159	0.87	0.0018	0.84	-0.00734	0.96	-0.0264	0.97	-0.00349	0.97	0.000251	0.95	0.037	0.94	-0.000102	0.99	0.2	-0.062
seq.23581.131	Q9UBU3	GHRL	51738	Obestatin	-0.0327	0.66	0.000975	0.63	-0.00119	0.96	-0.0398	0.53	-0.0753	0.5	-0.00333	0.93	-6.65e-05	0.99	-0.00131	0.99	-0.00715	0.97	-0.11	0.35	0.0024	0.64	-0.0119	0.82	-0.000197	0.95	-0.118	-0.012
seq.5139.32	O95185	UNC5C	8633	Netrin receptor UNC5C	0.021	0.75	-0.00552	0.0081	0.014	0.44	0.021	0.79	-0.0374	0.77	-0.038	0.89	0.000737	0.97	-0.0223	0.93	-0.0161	0.98	-0.0399	0.79	0.0016	0.84	-0.00622	1	0.0024	0.84	-0.036	-0.028
seq.20135.85	O60942	RNGTT	8732	mRNA-capping enzyme	0.022	0.51	0.002	0.22	-0.00392	0.74	0.026	0.67	0.066	0.21	0.044	0.82	-0.000649	0.96	0.04	0.88	0.004	1	-0.0525	0.56	0.000984	0.85	0.26	0.016	-0.00208	0.88	0.19	-0.163
seq.9087.8	Q5JS37	NHLRC3	387921	NHL repeat-containing protein 3	0.014	0.9	0.0023	0.56	-0.0349	0.45	0.008	0.93	0.0097	0.97	0.028	0.8	-0.000635	0.94	0.026	0.85	0.032	0.97	0.042	0.72	0.0034	0.51	-0.0676	0.15	5.68e-06	1	-0.077	0.15
seq.2771.35	P08833	IGFBP1	3484	Insulin-like growth factor-binding protein 1	-0.117	0.63	-5.85e-05	1	-0.0973	0.13	-0.117	0.65	-0.0211	0.98	0.015	0.95	0.0078	0.67	0.023	0.92	-0.00254	1	-0.993	0.02	-0.00829	0.72	-0.193	0.15	-0.013	0.048	0.046	0.009
seq.24675.2	O15021	MAST4	375449	Microtubule-associated serine/threonine-protein kinase 4	0.0097	0.89	-0.000394	0.79	-0.00338	0.82	0.0037	0.95	-0.0216	0.87	-0.0288	0.88	0.004	0.7	-0.0283	0.89	-0.0522	0.97	0.0043	0.96	0.002	0.63	0.056	0.88	0.0053	0.73	0.001	-0.057
seq.11246.3	Q8TDL5	BPIFB1	92747	BPI fold-containing family B member 1	-0.108	0.46	0.0017	0.64	-0.0225	0.45	-0.133	0.23	-0.155	0.5	-0.0247	0.95	0.0024	0.95	-0.0228	0.95	-0.0393	0.98	-0.0114	0.97	0.0023	0.8	-0.0729	0.85	-0.00424	0.75	-0.032	0.05
seq.18381.16	P05091	ALDH2	217	Aldehyde dehydrogenase, mitochondrial	0.0053	0.97	0.0026	0.71	0.033	0.58	-0.00824	0.97	0.074	0.78	0.092	0.81	-0.00885	0.83	0.08	0.88	0.097	0.97	0.17	0.47	-0.0131	0.41	-0.777	0.00012	-0.00028	0.99	-0.035	0.69
seq.24895.25	Q86WN1	FCHSD1	89848	F-BAR and double SH3 domains protein 1	0.000391	1	0.000846	0.68	-0.0063	0.75	0.000999	0.99	0.04	0.68	0.053	0.8	0.0069	0.64	0.071	0.65	0.053	0.97	0.075	0.48	-0.000562	0.91	-0.00146	1	-0.00423	0.42	0.15	-0.032
seq.12459.13	Q9HB21	PLEKHA1	59338	Pleckstrin homology domain-containing family A member 1	0.055	0.3	0.0059	0.0041	-0.0308	0.024	0.052	0.49	0.088	0.32	-0.00437	0.87	0.00072	0.82	-0.00233	0.96	-0.00502	0.97	-0.174	0.11	-5.07e-05	0.99	-0.0059	0.96	-0.000625	0.81	-0.028	-0.048
seq.7224.11	Q6PIZ9	TRAT1	50852	T-cell receptor-associated transmembrane adapter 1	-0.0195	0.71	0.0013	0.39	-0.0142	0.23	-0.0194	0.72	0.008	0.95	-0.0084	0.8	0.000129	0.97	-0.00388	0.94	-0.00386	0.98	0.071	0.57	-0.00104	0.86	0.004	0.97	0.000621	0.77	0.11	-0.012
seq.11168.3	Q96KG7	MEGF10	84466	Multiple epidermal growth factor-like domains protein 10	0.036	0.82	0.0018	0.25	-0.0151	0.37	-0.0036	0.98	-0.000362	1	-0.00212	0.97	-0.000391	0.94	-0.00705	0.92	-0.00892	0.97	0.26	0.36	0.0055	0.58	0.062	0.77	0.0025	0.68	0.001	-0.009
seq.11424.4	P16930	FAH	2184	Fumarylacetoacetase	0.069	0.45	0.0031	0.35	0.014	0.6	0.067	0.48	0.071	0.7	0.11	0.8	0.0022	0.93	0.15	0.42	0.13	0.97	0.3	0.051	-0.00373	0.68	0.019	0.98	-0.00612	0.66	-0.132	0.009
seq.22952.28	O75956	CDK2AP2	10263	Cyclin-dependent kinase 2-associated protein 2	0.034	0.5	-0.000753	0.64	-0.00322	0.76	0.027	0.55	-0.000106	1	0.0037	0.92	-0.00117	0.78	0.0075	0.89	0.0085	0.97	0.13	0.17	0.000451	0.94	0.01	0.92	0.0015	0.6	0.039	0.019
seq.21114.18	Q9UKB3	DNAJC12	56521	DnaJ homolog subfamily C member 12	0.06	0.49	0.0011	0.57	0.0055	0.81	0.041	0.55	0.045	0.82	0.022	0.83	0.004	0.68	0.026	0.88	0.028	0.97	0.025	0.9	-0.00391	0.47	0.000536	1	0.000724	0.85	-0.113	-0.024
seq.19794.10	O95848	NUDT14	256281	Uridine diphosphate glucose pyrophosphatase	0.037	0.43	0.0026	0.11	-0.00352	0.8	0.036	0.42	0.037	0.72	-0.0293	0.76	-0.0001	0.99	-0.0155	0.9	-0.0132	0.97	0.0058	0.98	-0.00328	0.64	-0.0162	0.96	0.0023	0.74	-0.021	0.009
seq.19615.213	Q9H0P0	NT5C3A	51251	Cytosolic 5'-nucleotidase 3A	-0.0131	0.92	0.01	0.046	-0.0296	0.36	-0.0166	0.94	0.082	0.77	0.015	0.8	-0.000797	0.92	0.014	0.88	0.026	0.97	-0.212	0.17	-0.00858	0.43	-0.0229	0.66	-0.000192	0.96	0.01	0.053
seq.5017.19	P30044	PRDX5	25824	Peroxiredoxin-5, mitochondrial	-0.00803	0.87	0.0021	0.19	-0.0108	0.34	-0.00873	0.84	0.018	0.86	0.0032	0.9	0.000526	0.87	0.005	0.91	-0.00561	0.97	0.028	0.78	-0.00147	0.7	0.0097	0.82	0.0011	0.55	0.12	0.01
seq.8464.31	Q2I0M5	RSPO4	343637	R-spondin-4	0.0047	0.93	-0.0025	0.048	0.0085	0.47	0.0047	0.93	-0.0181	0.88	-0.0289	0.76	-0.000343	0.95	-0.0279	0.72	-0.0199	0.97	0.075	0.49	-0.00142	0.75	0.013	0.89	0.000434	0.91	0.062	0.029
seq.16296.43	O75473	LGR5	8549	Leucine-rich repeat-containing G-protein coupled receptor 5	-0.0118	0.83	0.000193	0.92	-0.0051	0.71	-0.0117	0.82	-0.0327	0.76	-0.00332	0.95	0.000857	0.86	0.0022	0.99	0.0094	0.97	0.16	0.043	-0.00058	0.89	-0.0134	0.92	0.0014	0.73	-0.124	0.012
seq.20512.2	P43121	MCAM	4162	Melanoma-associated antigen MUC18	-0.0353	0.49	0.0052	0.0011	-0.038	0.023	-0.0428	0.39	-0.0434	0.66	-0.00502	0.97	-0.000406	0.95	-0.00261	0.99	0.0011	1	-0.0448	0.68	0.008	0.097	-0.00229	1	0.0022	0.64	0.17	-0.028
seq.12986.12	Q9NUP9	LIN7C	55327	Protein lin-7 homolog C	-0.0988	0.076	-0.00363	0.2	0.0067	0.7	-0.0954	0.39	-0.159	0.048	0.044	0.8	0.0067	0.67	0.062	0.82	0.086	0.97	0.3	0.09	-0.00577	0.42	-0.0529	0.68	0.0012	0.88	-0.177	-0.015
seq.7717.95	P13569	CFTR	1080	Cystic fibrosis transmembrane conductance regulator	0.11	0.48	0.0045	0.17	-0.0209	0.56	0.095	0.42	0.09	0.8	-0.00848	0.95	0.000566	0.95	0.0023	0.99	-0.005	0.99	-0.0672	0.85	0.0022	0.73	0.019	0.97	-0.00254	0.71	0.017	0.001
seq.17393.13	P16219	ACADS	35	Short-chain specific acyl-CoA dehydrogenase, mitochondrial	-0.00451	0.95	0.0017	0.34	-0.0142	0.5	-0.00689	0.91	-0.0174	0.92	0.024	0.84	-0.0012	0.91	0.025	0.88	0.028	0.97	0.091	0.18	-0.00147	0.67	-0.0109	0.97	0.000681	0.92	-0.028	0.02
seq.21194.39	Q14863	POU6F1	5463	POU domain, class 6, transcription factor 1	0.034	0.77	-0.00277	0.48	0.017	0.75	0.025	0.79	-0.00778	0.98	0.03	0.84	0.008	0.72	0.024	0.9	0.0018	1	0.076	0.72	0.009	0.28	0.032	0.91	0.0011	0.87	-0.127	-0.055
seq.23520.60	Q68D91	MBLAC2	153364	Beta-lactamase-like protein FLJ75971	-0.0463	0.53	0.0029	0.14	-0.0124	0.48	-0.0475	0.46	-0.0218	0.92	0.031	0.82	-0.000368	0.98	0.025	0.89	0.000816	1	-0.123	0.47	-0.000331	0.95	-0.0539	0.89	0.0033	0.66	-0.022	-0.042
seq.2946.52	P00746	CFD	1675	Complement factor D	-0.0345	0.5	-0.003	0.12	0.026	0.024	-0.0358	0.58	-0.0722	0.41	0.22	0.52	0.021	0.64	0.26	0.051	0.22	0.9	-0.0164	0.9	0.0049	0.42	-0.00379	1	-0.00525	0.69	0.003	-0.082
seq.8690.25	P56539	CAV3	859	Caveolin-3	0.053	0.2	0.0014	0.2	-0.00637	0.48	0.047	0.18	0.071	0.19	0.0047	0.87	0.000116	0.97	0.0068	0.88	0.015	0.97	0.016	0.78	0.0014	0.63	-0.00203	0.99	-0.000775	0.69	0.13	0.026
seq.13744.37	P26951	IL3RA	3563	Interleukin-3 receptor subunit alpha	0.015	0.88	0.0013	0.63	-0.00675	0.68	0.0047	0.96	-0.0383	0.84	-0.0236	0.91	0.002	0.86	-0.00406	0.99	0.000513	1	-0.0442	0.81	0.018	0.0054	0.023	0.96	0.00084	0.92	-0.013	-0.085
seq.16749.79	P55107	GDF10	2662	Growth/differentiation factor 10	-0.0424	0.093	-0.000702	0.48	0.0026	0.68	-0.041	0.26	-0.0703	0.025	-0.00397	0.88	-0.000812	0.78	-0.00538	0.91	-0.00271	0.98	0.17	0.0024	-0.00271	0.46	2.93e-05	1	0.000864	0.79	-0.033	0.003
seq.6907.17	Q8N6Q1	TMCO5A	145942	Transmembrane and coiled-coil domain-containing protein 5A	0.08	0.31	0.001	0.56	-0.00445	0.76	0.074	0.23	0.062	0.71	-0.0183	0.58	-9.53e-05	0.99	-0.0178	0.76	-0.0152	0.97	0.084	0.44	0.0013	0.77	0.0036	0.98	0.000249	0.92	0.035	-0.077
seq.22059.56	Q9NP74	PALMD	54873	Palmdelphin	0.073	0.41	-0.00726	0.0013	0.063	0.0029	0.077	0.29	0.046	0.83	-0.0513	0.92	-0.00356	0.9	-0.0242	0.96	-0.0416	0.98	0.18	0.23	0.0039	0.63	-0.227	0.4	0.0071	0.62	-0.001	-0.011
seq.3373.5	P20718	GZMH	2999	Granzyme H	-0.00762	0.88	0.0011	0.35	-0.00751	0.35	-0.00843	0.85	0.0015	0.99	-0.00174	0.96	-0.000365	0.9	-0.000261	1	-0.0043	0.98	0.11	0.097	-0.00228	0.6	0.0058	0.94	0.000872	0.59	0.14	0.085
seq.8428.102	Q9P121	NTM	50863	Neurotrimin	-0.0882	0.097	0.0075	1.36e-05	-0.0334	0.097	-0.0902	0.062	-0.117	0.04	-0.00958	0.95	-0.00259	0.78	-0.00552	0.97	-0.000798	1	-0.0621	0.55	0.0084	0.079	0.028	0.84	0.0013	0.8	-0.042	-0.015
seq.7265.32	P61366	OSTN	344901	Osteocrin	0.052	0.65	-0.000532	0.68	-9.62e-05	0.99	-0.00826	0.92	-0.0271	0.94	-0.0107	0.74	0.000695	0.74	-0.00942	0.82	-0.00765	0.97	-0.0077	0.97	0.0033	0.56	0.0013	0.99	-0.000237	0.88	0.046	-0.008
seq.21828.6	P04844	RPN2	6185	Ribophorin II	-0.0186	0.66	0.000527	0.81	0.0076	0.52	-0.00922	0.91	-0.0204	0.86	-0.026	0.8	-0.00139	0.9	-0.027	0.85	-0.0311	0.97	0.048	0.69	0.0038	0.57	0.064	0.85	-0.00588	0.68	-0.166	-0.053
seq.3435.53	P02751	FN1	2335	Fibronectin Fragment 4	0.081	0.33	0.0033	0.56	-0.0347	0.3	0.065	0.73	0.11	0.54	0.0099	0.98	0.0026	0.9	0.034	0.92	0.043	0.97	0.015	0.96	0.0051	0.7	-0.0953	0.69	0.0021	0.86	0.05	-0.035
seq.16785.45	Q01523	DEFA5	1670	Defensin-5	-0.0697	0.51	-0.00301	0.55	0.0077	0.86	-0.0693	0.55	-0.0925	0.64	-0.0425	0.87	0.012	0.67	-0.042	0.88	-0.0407	0.97	-0.197	0.31	-0.00327	0.76	-0.0292	0.96	-0.00568	0.65	-0.127	-0.094
seq.10627.87	Q06481	APLP2	334	Amyloid-like protein 2	0.039	0.65	0.002	0.63	-0.00169	0.94	0.036	0.79	0.15	0.18	-0.067	0.8	-0.00369	0.78	-0.0605	0.81	-0.0609	0.97	-0.0117	0.96	-0.0169	0.11	0.045	0.88	0.0018	0.87	0.17	-0.053
seq.11159.14	Q969V5	MUL1	79594	Mitochondrial ubiquitin ligase activator of NFKB 1:Cytoplasmic domain	-0.0111	0.91	-0.000677	0.7	0.0024	0.92	-0.0215	0.7	-0.027	0.89	0.0098	0.82	0.0024	0.67	0.013	0.88	0.0078	0.97	0.0011	0.99	0.0019	0.56	0.0096	0.93	-0.000276	0.94	-0.065	-0.045
seq.12503.5	Q15743	GPR68	8111	Ovarian cancer G-protein coupled receptor 1	0.032	0.62	0.0017	0.41	-0.00413	0.8	0.032	0.6	0.034	0.78	0.0029	0.97	4.68e-05	0.99	0.0017	0.99	-0.00523	0.98	-0.25	0.3	-0.000966	0.87	-0.082	0.58	0.0021	0.71	0.021	-0.045
seq.3081.70	Q9BZM6	ULBP1	80329	NKG2D ligand 1	0.0057	0.95	0.000409	0.76	-0.00828	0.49	-0.00192	0.98	0.0013	0.99	-0.0145	0.89	-0.000691	0.93	-0.018	0.88	-0.013	0.97	0.1	0.23	-0.00445	0.36	0.022	0.8	0.0014	0.75	0.11	-0.051
seq.12580.7	P28074	PSMB5	5693	Proteasome subunit beta type-5	-0.0173	0.65	0.000779	0.57	-0.00113	0.89	-0.0141	0.76	-0.06	0.23	-0.0226	0.87	-0.00614	0.64	-0.0196	0.9	-0.0307	0.97	0.25	0.006	0.0034	0.52	-0.138	0.3	0.001	0.94	-0.084	0.33
seq.12808.103	Q9Y2V2	CARHSP1	23589	Calcium-regulated heat-stable protein 1	-0.00658	0.91	0.0017	0.42	-0.0154	0.41	-0.0066	0.92	0.054	0.47	0.012	0.87	0.000613	0.9	0.012	0.89	-0.00451	0.98	-0.233	0.009	0.0013	0.78	-0.0471	0.56	-0.00153	0.75	0.38	0.047
seq.19561.216	Q9Y4D7	PLXND1	23129	Plexin-D1	0.032	0.54	-0.00139	0.39	0.0096	0.5	0.026	0.56	0.003	0.98	-0.0322	0.95	-0.00363	0.85	-0.0104	0.99	0.014	0.99	0.11	0.21	0.0068	0.13	-0.00708	1	0.0064	0.66	-0.037	-0.005
seq.2617.56	P21860	ERBB3	2065	Receptor tyrosine-protein kinase erbB-3	0.014	0.81	0.000166	0.95	-0.00581	0.68	0.015	0.83	-0.0183	0.89	-0.00639	0.98	-0.000119	1	0.017	0.96	0.011	0.99	0.0088	0.94	0.0072	0.3	0.035	0.97	0.0016	0.91	-0.219	-0.033
seq.24409.2	Q8NBN7	RDH13	112724	Retinol dehydrogenase 13	0.0035	0.97	0.0055	0.037	-0.0147	0.51	-0.000606	1	0.058	0.64	0.009	0.85	0.000691	0.86	0.0073	0.9	0.0027	0.98	-0.131	0.27	-0.00731	0.29	0.017	0.66	-0.000815	0.75	-0.013	-0.028
seq.25244.9	Q5T447	HECTD3	79654	Probable E3 ubiquitin-protein ligase HECTD3	0.0067	0.92	0.0036	0.058	-0.0119	0.35	0.0078	0.91	0.043	0.69	0.074	0.67	0.001	0.95	0.081	0.69	0.088	0.97	-0.0644	0.46	0.0018	0.63	-0.0923	0.44	0.0029	0.72	0.069	-0.048
seq.8785.1	Q96C12	ARMC5	79798	Armadillo repeat-containing protein 5:Armadillo Repeat Domain 5	-0.0167	0.61	-0.00217	0.12	0.013	0.41	-0.0165	0.71	-0.0604	0.15	-0.00884	0.81	-0.00103	0.79	-0.00836	0.88	-0.011	0.97	0.17	0.029	-0.00127	0.73	0.0039	0.97	0.000228	0.93	-0.013	0.017
seq.25238.6	Q9BZR8	BCL2L14	79370	Apoptosis facilitator Bcl-2-like protein 14	-0.0218	0.75	-0.00189	0.5	0.0018	0.92	-0.0246	0.78	0.0077	0.97	0.028	0.84	0.007	0.67	0.045	0.88	0.053	0.97	0.15	0.47	-0.00882	0.3	-0.0515	0.82	0.0031	0.75	-0.074	-0.001
seq.4910.21	P04054	PLA2G1B	5319	Phospholipase A2	-0.0329	0.67	0.0011	0.7	-0.00138	0.95	-0.0328	0.6	-0.0162	0.94	-0.0251	0.79	-0.000236	0.99	-0.0201	0.88	-0.0359	0.97	-0.0961	0.45	-0.00168	0.78	0.019	0.81	-0.000108	0.98	0.026	0.018
seq.3554.24	Q15848	ADIPOQ	9370	Adiponectin	-0.16	0.15	0.0015	0.64	-0.0249	0.46	-0.154	0.028	-0.136	0.36	-0.00232	1	0.011	0.79	0.026	0.96	0.079	0.97	-0.305	0.17	-0.00949	0.26	-0.175	0.71	-0.008	0.71	0.066	0.023
seq.13574.50	Q92730	RND1	27289	Rho-related GTP-binding protein Rho6	-0.122	0.19	0.000274	0.92	0.028	0.38	-0.126	0.07	-0.149	0.21	0.0073	0.95	0.000448	0.95	0.0073	0.95	0.0046	0.99	0.23	0.18	0.0074	0.31	0.027	0.94	0.0019	0.82	0.006	-0.001
seq.4132.27	P19883	FST	10468	Follistatin	-0.00494	0.89	0.0027	0.038	-0.00982	0.47	-0.00107	0.98	0.035	0.51	-0.0118	0.89	-0.000546	0.94	-0.0156	0.88	-0.0167	0.97	0.069	0.41	-0.00265	0.57	0.01	0.93	-0.000205	0.96	0.18	-0.039
seq.13112.179	Q12841	FSTL1	11167	Follistatin-related protein 1	-0.0179	0.58	-0.0008	0.43	0.000903	0.91	-0.0176	0.61	-0.0253	0.71	0.016	0.87	0.0044	0.71	0.0086	0.95	0.0053	0.98	-0.0143	0.86	0.0021	0.58	-0.0393	0.41	-0.000684	0.88	0.005	-0.01
seq.8074.32	Q9BUB7	TMEM70	54968	Transmembrane protein 70, mitochondrial	0.11	0.46	-0.00427	0.27	0.041	0.48	0.1	0.38	0.084	0.78	0.052	0.55	0.0027	0.73	0.053	0.18	0.051	0.97	0.37	0.12	0.0052	0.47	0.024	0.82	0.000272	0.95	0.028	0.022
seq.22491.10	O43679	LDB2	9079	LIM domain-binding protein 2	0.029	0.85	0.000597	0.77	-0.00117	0.96	0.006	0.95	-0.0196	0.96	0.0057	0.91	-0.00041	0.92	0.0058	0.92	0.018	0.97	0.15	0.058	0.0009	0.85	-0.0304	0.65	0.001	0.75	-0.039	0.001
seq.5024.67	P06400	RB1	5925	Retinoblastoma-associated protein	-0.0044	0.91	-0.00103	0.44	0.0066	0.38	-0.00453	0.92	-0.0371	0.49	-0.00903	0.93	-0.00115	0.88	-0.0104	0.92	-0.00739	0.98	0.2	0.0043	-0.00125	0.75	-0.000405	1	0.0016	0.75	-0.156	-0.047
seq.11174.8	Q9UPZ6	THSD7A	221981	Thrombospondin type-1 domain-containing protein 7A:Thrombospondin type-1 domain 6	-0.00806	0.96	-0.00315	0.12	0.013	0.53	-0.0409	0.64	-0.0916	0.73	-0.0316	0.9	0.0003	0.96	-0.0387	0.87	-0.0122	0.99	0.18	0.41	9.38e-05	0.99	-0.00154	1	0.0016	0.84	-0.127	-0.13
seq.12826.5	Q92911	SLC5A5	6528	Sodium/iodide cotransporter	0.068	0.77	0.013	0.066	-0.083	0.26	0.071	0.73	0.19	0.61	0.041	0.79	0.000538	0.92	0.048	0.46	0.044	0.97	0.22	0.7	-0.000675	0.96	0.11	0.78	-0.000349	0.97	0.034	-0.085
seq.3514.49	P24158	PRTN3	5657	Myeloblastin	0.1	0.28	-0.0161	2.11e-07	0.1	0.00091	0.1	0.38	0.11	0.48	-0.055	0.89	0.0012	0.96	-0.0332	0.93	-0.148	0.97	0.25	0.2	-0.00206	0.82	-0.214	0.36	-0.000939	0.96	0.24	0.35
seq.22792.21	Q9UGM6	WARS2	10352	Tryptophan--tRNA ligase, mitochondrial	-0.0438	0.21	-0.00041	0.77	0.0054	0.5	-0.0399	0.42	-0.068	0.19	-0.0123	0.89	-0.000113	0.99	-0.0135	0.9	-0.00607	0.98	0.15	0.022	-7.08e-05	0.99	-0.0149	0.97	0.0025	0.73	-0.045	-0.003
seq.22516.30	P54845	NRL	4901	Neural retina-specific leucine zipper protein	0.0032	0.96	-0.000333	0.87	0.016	0.28	0.0033	0.96	-0.0217	0.86	-0.0213	0.84	8.23e-05	0.99	-0.0194	0.88	-0.0176	0.97	0.27	0.022	-0.00157	0.77	-0.0105	0.98	0.0017	0.84	-0.079	-0.066
seq.9426.73	Q02363	ID2	3398	DNA-binding protein inhibitor ID-2	-0.0317	0.63	0.0024	0.098	-0.0164	0.37	-0.0317	0.55	-0.0274	0.85	-0.00605	0.82	-0.000906	0.76	-0.0016	0.97	0.0024	0.98	0.16	0.15	-0.000132	0.98	0.0053	0.9	2.74e-05	0.99	-0.037	0.028
seq.18185.118	P05062	ALDOB	229	Fructose-bisphosphate aldolase B	0.18	0.14	0.000865	0.87	-0.00384	0.92	0.18	0.17	0.16	0.43	0.072	0.7	0.0019	0.86	0.083	0.32	0.079	0.97	0.2	0.39	0.0013	0.93	0.028	0.91	-0.00273	0.68	-0.013	-0.088
seq.13126.52	Q02487	DSC2	1824	Desmocollin-2	-0.0655	0.22	-0.000973	0.68	0.014	0.47	-0.0663	0.27	-0.0631	0.48	0.072	0.8	0.0068	0.68	0.088	0.69	0.094	0.97	-0.0945	0.29	0.005	0.39	0.0054	1	-0.00234	0.81	-0.111	-0.042
seq.25459.3	A1Z1Q3	MACROD2	140733	O-acetyl-ADP-ribose deacetylase MACROD2	0.028	0.78	0.0047	0.033	-0.0131	0.5	0.027	0.77	0.11	0.45	0.05	0.82	0.00087	0.95	0.051	0.86	0.056	0.97	-0.29	0.017	0.002	0.74	0.26	0.0087	-0.00482	0.69	0.14	-0.086
seq.4328.2	Q9BWV1	BOC	91653	Brother of CDO	0.025	0.74	-0.000723	0.83	0.016	0.47	0.028	0.74	-0.0345	0.83	-0.0775	0.85	0.0065	0.71	-0.0518	0.88	-0.0599	0.97	-0.188	0.18	0.0046	0.58	-0.0102	0.99	-0.000837	0.94	-0.083	0
seq.11190.129	Q96TA2	YME1L1	10730	ATP-dependent zinc metalloprotease YME1L1	-0.0175	0.67	0.000887	0.34	-0.00349	0.74	-0.0175	0.6	-0.0261	0.75	-0.00571	0.87	-0.000757	0.86	-0.00566	0.93	-0.00571	0.97	0.1	0.099	-0.00086	0.82	-0.00913	0.95	0.000278	0.92	0.055	0.029
seq.21614.2	Q8WXD5	GEMIN6	79833	Gem-associated protein 6	-0.022	0.62	0.000129	0.94	-0.000487	0.97	-0.0211	0.59	-0.0333	0.72	-0.0086	0.81	-0.000609	0.84	-0.00666	0.9	-0.00535	0.97	0.081	0.17	-0.000495	0.89	0.0055	0.92	0.000546	0.73	-0.036	-0.007
seq.7106.37	Q86WS3	OOSP2	219990	Oocyte-secreted protein 2	0.1	0.2	0.0033	0.15	-0.027	0.1	0.11	0.085	0.15	0.099	0.013	0.83	-0.000257	0.97	0.015	0.86	0.017	0.97	0.011	0.9	-0.0015	0.71	0.012	0.76	-0.00033	0.89	0.034	-0.031
seq.7060.2	Q96HE7	ERO1A	30001	ERO1-like protein alpha	0.0057	0.92	-0.00019	0.92	0.021	0.29	0.0053	0.91	-0.0106	0.93	-0.0659	0.76	0.0015	0.9	-0.0693	0.77	-0.076	0.97	0.0072	0.94	-0.000567	0.9	-0.155	0.03	-0.000563	0.9	-0.168	0.071
seq.7085.81	Q15517	CDSN	1041	Corneodesmosin	0.013	0.92	0.000389	0.92	0.0019	0.95	0.013	0.92	0.071	0.75	-0.000472	0.99	0.000521	0.86	-0.00164	0.98	-0.00705	0.97	0.023	0.92	-0.0026	0.79	0.011	0.72	0.000293	0.87	0.025	-0.009
seq.8817.29	Q7Z7K6	CENPV	201161	Centromere protein V	0.057	0.32	0.0019	0.18	0.0029	0.9	0.053	0.31	0.041	0.73	0.0048	0.92	0.0014	0.81	0.005	0.95	0.001	1	0.11	0.4	0.002	0.73	-0.0283	0.36	-0.000393	0.9	0.008	-0.001
seq.6291.55	Q9BQT9	CLSTN3	9746	Calsyntenin-3	0.072	0.33	-0.0103	5.65e-05	0.058	0.011	0.07	0.46	0.096	0.35	0.1	0.29	0.0036	0.68	0.1	0.19	0.072	0.97	0.17	0.22	-0.00534	0.48	-0.0743	0.26	-0.00199	0.69	0.19	-0.041
seq.2992.59	Q96F46	IL17RA	23765	Interleukin-17 receptor A	-0.0693	0.55	0.000322	0.87	-0.0127	0.48	-0.111	0.13	-0.132	0.43	-0.0115	0.98	0.0048	0.78	-0.00053	1	0.037	0.98	-0.161	0.44	0.011	0.21	-0.0224	0.99	0.0028	0.82	-0.069	-0.07
seq.19190.4	O14933	UBE2L6	9246	Ubiquitin/ISG15-conjugating enzyme E2 L6	-0.00809	0.87	0.0032	0.17	-0.0145	0.44	0.000824	0.99	0.035	0.76	0.026	0.95	0.0021	0.93	0.057	0.88	0.078	0.97	0.03	0.77	0.0019	0.72	0.03	0.97	-0.00212	0.88	0.17	-0.002
seq.23622.128	Q9NRY2	INIP	58493	SOSS complex subunit C	-0.0135	0.89	0.004	0.041	-0.0179	0.4	-0.0171	0.79	0.0085	0.97	0.024	0.9	0.0054	0.68	0.04	0.84	0.065	0.97	0.039	0.8	0.000916	0.89	0.035	0.96	0.0012	0.87	0.15	-0.1
seq.18274.2	P84101	SERF2	10169	Small EDRK-rich factor 2	0.026	0.75	0.000265	0.84	0.0015	0.94	0.03	0.57	0.037	0.82	0.0055	0.89	-0.00163	0.79	0.0021	0.98	-0.000195	1	0.08	0.28	-0.000253	0.94	-0.00374	0.98	-3.2e-05	0.99	0.016	0.001
seq.21106.206	Q12798	CETN1	1068	Centrin-1	-0.0353	0.73	-0.00285	0.46	0.031	0.44	-0.0223	0.76	-0.033	0.87	-0.019	0.75	0.000274	0.95	-0.0164	0.84	-0.00798	0.97	0.04	0.82	0.0048	0.44	-0.00414	0.98	0.000711	0.85	0.016	-0.052
seq.6580.29	P20742	PZP_HUMAN	5858	Pregnancy zone protein	-0.168	0.64	-0.0142	0.000764	0.13	0.025	-0.109	0.62	-0.166	0.83	-0.221	0.77	0.015	0.67	-0.169	0.73	-0.157	0.97	0.49	0.44	-0.00998	0.46	0.16	0.85	-0.00077	0.98	-0.203	0.04
seq.23028.49	Q9H190	SDCBP2	27111	Syntenin-2	-0.0526	0.59	0.0031	0.36	-0.00914	0.79	-0.055	0.56	-0.00258	0.99	0.0046	0.95	0.0017	0.77	0.005	0.95	0.013	0.97	-0.0692	0.67	-0.00602	0.45	0.000893	1	-0.00023	0.96	-0.08	-0.068
seq.11239.49	Q8IU80	TMPRSS6	164656	Transmembrane protease serine 6	0.014	0.93	-0.000122	0.97	0.0068	0.84	0.01	0.92	0.02	0.95	-0.0118	0.89	-0.000497	0.95	-0.0143	0.88	-0.0207	0.97	0.41	0.056	0.0033	0.81	0.0043	0.98	-0.000126	0.98	-0.095	-0.05
seq.20229.67	Q9BX74	TM2D1	83941	TM2 domain-containing protein 1	-0.0556	0.65	-0.00423	0.22	0.037	0.44	-0.0557	0.61	-0.116	0.57	0.003	0.94	-0.00115	0.73	0.0025	0.96	-0.00873	0.97	0.19	0.22	0.0056	0.45	-0.00893	0.94	0.00069	0.79	0.032	-0.026
seq.17812.2	Q93096	PTP4A1	7803	Protein tyrosine phosphatase type IVA 1	0.029	0.85	0.0023	0.24	-0.0144	0.54	0.049	0.58	0.08	0.76	0.016	0.8	-0.000389	0.95	0.012	0.89	0.01	0.97	0.037	0.76	0.000441	0.92	-0.0118	0.9	0.000675	0.83	0.055	-0.006
seq.5178.5	Q13946	PDE7A	5150	High affinity cAMP-specific 3',5'-cyclic phosphodiesterase 7A	-0.0219	0.66	0.000518	0.68	0.0021	0.9	-0.0269	0.49	0.000346	1	0.0031	0.94	0.0016	0.71	0.007	0.92	0.013	0.97	0.025	0.87	0.0023	0.53	0.015	0.8	-0.00035	0.91	0.099	0.05
seq.2977.7	Q9UNE0	EDAR	10913	Tumor necrosis factor receptor superfamily member EDAR	0.024	0.89	0.01	0.012	-0.0629	0.07	0.024	0.88	0.15	0.53	0.014	0.88	0.0028	0.79	0.012	0.91	0.018	0.97	-0.518	0.012	-0.00887	0.52	-0.00655	0.98	-0.00078	0.86	0.11	-0.032
seq.10036.201	Q9H4I2	ZHX3	23051	Zinc fingers and homeoboxes protein 3	-0.0074	0.87	-0.00229	0.057	0.023	0.007	-0.00761	0.86	-0.0139	0.89	-0.00158	0.98	0.0036	0.7	0.0034	0.99	-0.0167	0.97	0.0064	0.96	-2.35e-05	1	0.029	0.83	5.04e-05	0.99	-0.238	-0.055
seq.11284.24	Q6GTX8	LAIR1	3903	Leukocyte-associated immunoglobulin-like receptor 1	0.05	0.36	-0.000229	0.91	-0.00689	0.59	0.036	0.4	0.017	0.92	-0.0011	0.97	0.000715	0.81	-0.000738	0.99	-8.46e-06	1	0.038	0.56	0.0012	0.68	0.0016	0.99	-3.72e-06	1	-0.01	-0.009
seq.11265.8	P00352	ALDH1A1	216	Retinal dehydrogenase 1	0.043	0.7	0.0057	0.29	0.000467	0.99	0.04	0.76	0.12	0.48	0.069	0.87	-0.000458	0.99	0.11	0.83	0.046	0.97	0.38	0.024	0.0049	0.64	-0.317	0.13	-0.00138	0.96	0.41	0.34
seq.24434.16	Q92561	PHYHIP	9796	Phytanoyl-CoA hydroxylase-interacting protein	0.084	0.37	0.0022	0.21	-0.0111	0.61	0.084	0.23	0.083	0.64	0.016	0.8	-0.00186	0.77	0.0086	0.92	0.009	0.97	0.018	0.86	0.0036	0.36	0.019	0.95	0.0013	0.85	0.005	-0.001
seq.4330.4	P07288	KLK3	354	Prostate-specific antigen	-0.00428	0.97	-0.000795	0.64	0.0049	0.82	-0.00954	0.88	-0.0322	0.85	0.0025	0.96	-0.00016	0.98	0.0053	0.95	-0.00203	0.99	0.048	0.68	0.0061	0.24	-0.0108	0.92	0.000251	0.95	0.11	0.033
seq.9945.8	Q96C12	ARMC5	79798	Armadillo repeat-containing protein 5:Armadillo Repeat Domain 2	-0.00999	0.79	0.000242	0.84	0.0016	0.86	-0.01	0.78	-0.0394	0.48	-0.00726	0.8	0.000137	0.96	-0.00817	0.87	-0.0118	0.97	0.094	0.036	-0.00206	0.5	-0.0118	0.87	-0.000185	0.95	-0.134	-0.038
seq.11348.132	O15460	P4HA2	8974	Prolyl 4-hydroxylase subunit alpha-2	0.032	0.52	0.000325	0.82	-0.0154	0.028	0.025	0.55	0.019	0.88	0.008	0.92	0.0012	0.85	0.0098	0.9	0.0089	0.98	-0.038	0.77	-0.000863	0.82	-0.0107	0.91	-0.000845	0.8	-0.132	-0.044
seq.2182.54	P0C0L4|P0C0L5	C4A, C4B, C4B_2, C4B	720|100293534	Complement C4b	0.023	0.75	-0.000541	0.83	-0.00136	0.95	0.024	0.72	-0.00388	0.98	0.16	0.69	0.0039	0.79	0.2	0.073	0.21	0.88	0.043	0.79	0.0048	0.53	0.1	0.75	-0.000983	0.92	-0.028	-0.009
seq.24450.96	Q5BKX5	C19orf54	284325	UPF0692 protein C19orf54	-0.00899	0.82	0.0021	0.21	-0.0156	0.47	-0.0064	0.91	0.033	0.65	7.97e-05	1	-0.000516	0.81	-0.00144	0.97	-0.00299	0.98	0.0061	0.93	-0.000409	0.9	0.000653	1	-2.97e-05	0.99	0.1	0.004
seq.2891.1	P20273	CD22	933	B-cell receptor CD22	-0.0421	0.17	0.000342	0.82	0.0065	0.49	-0.0375	0.43	-0.0553	0.23	-0.0186	0.85	-0.00153	0.81	-0.0244	0.84	-0.015	0.97	0.2	0.0068	-0.00401	0.42	0.021	0.89	0.00025	0.97	0.005	-0.03
seq.2952.75	P05019	IGF1	3479	Insulin-like growth factor I	-0.0395	0.58	-0.000379	0.92	-0.0117	0.62	-0.0412	0.56	-0.0451	0.77	0.061	0.75	0.000376	0.98	0.06	0.7	0.076	0.97	-0.0394	0.81	0.0012	0.86	0.02	0.96	-0.00581	0.38	-0.016	-0.011
seq.8034.6	A6NNA5	DRGX	644168	Dorsal root ganglia homeobox protein	-0.00743	0.91	-0.00112	0.32	-0.00627	0.43	-0.012	0.82	-0.0405	0.76	-0.0116	0.69	-0.000417	0.88	-0.00425	0.92	-0.00296	0.98	0.034	0.83	0.0045	0.33	-0.00828	0.86	-1.59e-05	0.99	-0.036	-0.079
seq.8100.15	Q7Z4H4	ADM2	79924	ADM2	0.026	0.77	-0.00376	0.11	-0.00736	0.67	0.024	0.75	-0.00691	0.98	0.0082	0.87	0.0027	0.67	0.0065	0.92	0.0011	1	0.093	0.5	0.0092	0.18	-0.00315	0.99	-0.000334	0.94	-0.089	0.011
seq.5691.2	Q9H0B8	CRISPLD2	83716	Cysteine-rich secretory protein LCCL domain-containing 2	0.32	0.039	-0.0275	1.33e-05	0.14	0.0032	0.3	0.15	0.3	0.13	-0.0267	0.8	-0.00127	0.83	-0.0253	0.85	-0.0465	0.97	0.79	0.0047	-0.00378	0.81	-0.00255	0.99	-3.71e-05	0.99	0.39	-0.027
seq.13490.1	Q9NZW5	PALS2	51678	MAGUK p55 subfamily member 6	0.03	0.61	0.0025	0.18	-0.00154	0.95	0.018	0.67	0.016	0.93	-0.0315	0.8	-0.00164	0.83	-0.037	0.76	-0.0407	0.97	0.29	0.14	0.000221	0.97	0.028	0.88	0.0015	0.84	0.089	-0.053
seq.7154.92	Q6P5S2	C6orf58	352999	Protein LEG1 homolog	0.065	0.66	0.0066	0.26	-0.0487	0.32	0.067	0.74	0.097	0.77	-0.0593	0.85	0.0036	0.94	-0.0674	0.9	-0.0646	0.97	-0.381	0.17	0.0077	0.62	-0.0986	0.59	0.000269	0.98	-0.016	-0.009
seq.25111.24	Q9NS91	RAD18	56852	E3 ubiquitin-protein ligase RAD18	-0.00795	0.87	-0.000492	0.76	0.0069	0.44	-0.00564	0.92	-0.0509	0.46	-0.0063	0.87	-0.00153	0.79	-0.00778	0.91	-0.0137	0.97	0.21	0.044	0.000919	0.86	-0.00283	1	-0.000271	0.95	-0.08	-0.033
seq.6896.3	Q8NEQ5	C1orf162	128346	Transmembrane protein C1orf162	0.026	0.86	-0.0123	0.026	0.08	0.14	0.019	0.92	-0.117	0.59	-0.000311	0.99	-0.000229	0.93	0.000189	1	0.0065	0.97	0.6	0.023	-0.0134	0.42	5.35e-05	1	6.55e-05	0.98	-0.282	0.017
seq.3366.51	Q16610	ECM1	1893	Extracellular matrix protein 1	0.052	0.25	0.0023	0.28	-0.0328	0.05	0.052	0.46	0.062	0.43	-0.0212	0.91	0.0031	0.79	-0.00354	0.99	0.011	0.98	-0.0821	0.38	0.0053	0.37	-0.0159	0.97	0.0029	0.66	0.13	-0.014
seq.5735.54	Q96EU7	C1GALT1C1	29071	C1GALT1-specific chaperone 1	-0.0219	0.5	0.0025	0.1	-0.0133	0.074	-0.0219	0.54	-0.01	0.92	-0.128	0.82	0.0049	0.85	-0.0647	0.89	-0.0457	0.98	-0.0324	0.6	-0.000582	0.85	0.016	0.99	0.0035	0.82	0.003	0.029
seq.11429.80	P07910	HNRNPC	3183	Heterogeneous nuclear ribonucleoproteins C1/C2	-0.00129	0.99	-0.000641	0.68	0.0074	0.52	-0.00804	0.9	-0.0543	0.67	-0.00561	0.83	-0.000168	0.95	-0.00708	0.88	-0.00707	0.97	0.14	0.085	-0.00203	0.6	0.0032	0.98	-9.98e-05	0.97	-0.113	-0.078
seq.13423.94	Q9BRX8	PRXL2A	84293	Redox-regulatory protein FAM213A	0.066	0.38	0.000155	0.92	0.000659	0.97	0.039	0.47	0.0028	0.99	0.014	0.8	-0.000285	0.95	0.015	0.86	0.021	0.97	0.26	0.032	0.0046	0.4	-0.00671	0.95	-0.000159	0.96	-0.008	-0.073
seq.10086.39	P35520	CBSL, CBS	102724560	Cystathionine beta-synthase	-0.0241	0.87	0.0026	0.13	-0.00643	0.77	-0.00325	0.97	0.027	0.94	0.0093	0.85	6.95e-05	0.99	0.0092	0.88	0.0082	0.97	-0.0326	0.88	0.0041	0.56	-0.00136	1	0.000977	0.73	-0.024	-0.127
seq.5590.11	Q8TCW7	ZPLD1	131368	Zona pellucida-like domain-containing protein 1	-0.0473	0.46	-0.000375	0.87	0.0034	0.86	-0.0436	0.42	-0.0561	0.63	-0.00873	0.82	-0.000636	0.86	-0.00797	0.88	-0.0188	0.97	0.084	0.38	0.001	0.81	-0.00577	0.95	8.89e-05	0.97	-0.04	0.005
seq.7788.1	P18859	ATP5PF	522	ATP synthase-coupling factor 6, mitochondrial	0.11	0.39	0.0066	0.36	-0.0479	0.29	0.075	0.75	0.05	0.92	0.075	0.59	0.0011	0.93	0.078	0.44	0.048	0.97	-0.306	0.37	-0.00643	0.74	-0.228	0.091	-0.00365	0.7	-0.21	0.28
seq.9991.112	Q9NT22	EMILIN3	90187	EMILIN-3:region 2	0.11	0.5	0.0021	0.37	-0.0063	0.82	0.065	0.56	0.058	0.89	0.035	0.88	0.0055	0.75	0.048	0.85	0.01	0.98	-0.336	0.4	0.00058	0.97	-0.0308	0.91	-0.000724	0.92	-0.016	0.015
seq.6557.50	Q8TF66	LRRC15	131578	Leucine-rich repeat-containing protein 15	-0.0892	0.25	-0.00147	0.71	0.016	0.68	-0.0903	0.3	-0.128	0.21	0.22	0.55	0.016	0.64	0.23	0.22	0.21	0.97	-0.195	0.15	0.0047	0.54	-0.0796	0.93	-0.00685	0.75	-0.037	0.015
seq.17787.1	P30084	ECHS1	1892	Enoyl-CoA hydratase, mitochondrial	-0.0377	0.81	0.012	0.09	-0.0553	0.069	-0.0552	0.84	0.06	0.91	0.1	0.8	-0.00231	0.94	0.094	0.85	0.085	0.97	-0.835	0.048	-0.0162	0.57	-0.565	0.000441	-0.00325	0.85	-0.084	0.51
seq.23702.98	Q8TBC3	SHKBP1	92799	SH3KBP1-binding protein 1	-0.0212	0.93	0.0045	0.092	-0.022	0.49	-0.0314	0.81	-0.0475	0.93	0.13	0.58	0.0056	0.83	0.15	0.048	0.15	0.88	0.39	0.19	0.01	0.27	-0.0643	0.23	0.000572	0.88	-0.001	-0.058
seq.5927.4	O95389	CCN6	8838	WNT1-inducible-signaling pathway protein 3	0.036	0.51	0.0021	0.13	-0.00591	0.55	0.031	0.51	0.03	0.82	0.003	0.94	-0.000674	0.9	0.0012	0.99	-0.00504	0.98	0.053	0.63	0.000204	0.95	0.0054	0.98	0.000749	0.81	0.044	0.002
seq.6400.33	Q8NBR0	TP53I13	90313	Tumor protein p53-inducible protein 13	0.054	0.71	0.0057	0.29	-0.0134	0.69	0.053	0.75	0.19	0.31	0.015	0.97	0.0058	0.8	0.026	0.94	0.051	0.97	0.011	0.98	-0.0165	0.38	-0.0123	0.98	0.000866	0.93	0.01	-0.013
seq.9955.40	Q8N7C7	RNF148	378925	RING finger protein 148:region 2	-0.0665	0.39	0.000992	0.22	-0.00356	0.53	-0.105	0.013	-0.115	0.28	-0.00115	0.98	0.0011	0.85	0.004	0.95	-0.00109	0.99	0.031	0.62	0.000186	0.95	-0.00755	0.93	0.000899	0.69	0.088	0.048
seq.14086.11	Q92484	SMPDL3A	10924	Acid sphingomyelinase-like phosphodiesterase 3a	-0.0606	0.62	0.0062	0.028	-0.0384	0.33	-0.0661	0.49	-0.0427	0.88	-0.185	0.32	0.0026	0.9	-0.185	0.04	-0.143	0.96	-0.0263	0.93	0.0084	0.47	-0.044	0.93	0.000935	0.95	0.094	-0.01
seq.10675.223	Q9Y320	TMX2	51075	Thioredoxin-related transmembrane protein 2	-0.0742	0.17	-0.00256	0.35	0.0045	0.77	-0.0672	0.5	-0.105	0.26	-0.0339	0.91	0.0061	0.83	-0.0373	0.92	-0.00834	1	0.083	0.52	-0.000916	0.85	0.013	0.98	0.0036	0.71	-0.169	-0.025
seq.19570.12	P55075	FGF8	2253	Fibroblast growth factor 8	0.0095	0.8	0.0025	0.036	-0.0085	0.44	0.011	0.8	0.035	0.55	-0.0098	0.85	0.0012	0.83	-0.0101	0.89	-0.0122	0.97	0.033	0.65	-0.00177	0.56	0.018	0.79	0.001	0.79	0.009	-0.029
seq.22057.9	P30837	ALDH1B1	219	Aldehyde dehydrogenase X, mitochondrial	-0.00201	0.96	-0.000539	0.72	0.0064	0.44	-0.000301	1	-0.0409	0.54	0.019	0.8	0.0023	0.67	0.017	0.85	0.012	0.97	0.18	0.0078	-0.00426	0.4	-0.00422	0.97	0.00037	0.86	-0.041	0.037
seq.6390.18	P0C0P6	NPS	594857	Neuropeptide S	-0.0284	0.42	0.0028	0.091	-0.0243	0.12	-0.0282	0.48	-0.0207	0.81	0.042	0.9	0.013	0.66	0.078	0.85	0.083	0.97	0.056	0.38	0.0014	0.68	0.053	0.82	-0.000708	0.96	0.052	-0.026
seq.8990.42	P54709	ATP1B3	483	Sodium/potassium-transporting ATPase subunit beta-3	-0.0788	0.15	-0.0052	0.087	0.019	0.4	-0.0775	0.52	-0.128	0.18	0.072	0.82	0.015	0.64	0.069	0.87	0.11	0.97	0.19	0.1	-0.000146	0.98	-0.0696	0.68	0.0035	0.69	-0.186	-0.044
seq.5660.51	P08294	SOD3	6649	Extracellular superoxide dismutase [Cu-Zn]	-0.144	0.3	0.0044	0.061	-0.0399	0.24	-0.189	0.015	-0.224	0.19	-0.0312	0.87	0.002	0.86	-0.0198	0.91	-0.0099	0.98	-0.139	0.58	0.0057	0.49	-0.0141	0.98	0.0013	0.84	-0.012	-0.065
seq.6965.19	Q9UHC6	CNTNAP2	26047	Contactin-associated protein-like 2	-0.0293	0.48	-0.0022	0.12	0.012	0.27	-0.0296	0.5	-0.0635	0.27	-0.0834	0.82	-0.00707	0.79	-0.0843	0.84	-0.0545	0.97	0.011	0.92	0.0024	0.61	0.009	1	0.008	0.55	-0.111	-0.003
seq.13541.1	Q8N699	MYCT1	80177	Myc target protein 1	-0.012	0.84	0.000839	0.5	0.0027	0.78	-0.0114	0.82	-0.00181	0.99	0.0036	0.91	-0.000496	0.88	0.0048	0.93	0.0062	0.97	0.11	0.045	-0.00299	0.42	0.021	0.69	0.0012	0.69	-0.015	0.053
seq.25453.57	Q9BZX4	ROPN1B	152015	Ropporin-1B	-0.004	0.96	0.0032	0.15	-0.0174	0.37	-0.00365	0.97	0.029	0.84	0.0036	0.9	0.000227	0.95	-0.00145	0.98	-0.00152	0.99	0.11	0.35	-0.00534	0.48	-0.00451	0.97	-0.000209	0.93	-0.125	-0.037
seq.2643.57	P22223	CDH3	1001	Cadherin-3	-0.0398	0.35	0.0031	0.068	-0.00259	0.83	-0.0394	0.45	-0.0544	0.43	0.047	0.8	0.022	0.67	0.047	0.84	0.034	0.97	0.1	0.16	0.0022	0.63	0.067	0.57	-0.0015	0.87	-0.14	-0.076
seq.3222.11	Q14563	SEMA3A	10371	Semaphorin-3A	-0.00382	0.96	0.0013	0.69	-0.001	0.98	-0.00355	0.97	0.057	0.61	-0.0237	0.8	-0.000153	0.98	-0.0253	0.8	-0.0295	0.97	-0.0998	0.31	-0.00418	0.46	-0.00769	0.96	0.000255	0.95	0.16	0.001
seq.20579.50	P20916	MAG	4099	Myelin-associated glycoprotein	-0.0065	0.93	0.000406	0.88	0.0032	0.88	-0.0065	0.93	-0.0379	0.74	-0.00308	0.99	-0.00232	0.89	0.013	0.96	0.012	0.99	-0.0562	0.64	0.0039	0.55	0.077	0.75	0.0028	0.81	-0.12	-0.078
seq.14645.253	O15217	GSTA4	2941	Glutathione S-transferase A4	-0.0209	0.68	-0.00387	0.063	0.024	0.16	-0.0187	0.78	-0.0888	0.13	0.0057	0.89	-0.000863	0.86	0.012	0.88	0.0067	0.98	0.18	0.13	0.0013	0.82	0.01	0.96	0.000201	0.97	-0.099	-0.046
seq.18399.1	O43687	AKAP7	9465	A-kinase anchor protein 7 isoforms alpha and beta	-0.0597	0.06	-0.000248	0.88	0.0017	0.83	-0.0531	0.32	-0.0933	0.016	-0.00592	0.91	-0.000269	0.95	-0.00594	0.95	0.000541	1	0.21	0.002	-0.00341	0.43	-0.0102	0.95	3.06e-05	0.99	-0.105	0.015
seq.23405.33	Q8N7B1	HORMAD2	150280	HORMA domain-containing protein 2	-0.0527	0.45	0.0011	0.6	0.0087	0.53	-0.0526	0.49	-0.0433	0.7	0.02	0.82	0.000212	0.98	0.02	0.87	0.013	0.97	0.088	0.52	0.0065	0.42	0.0081	0.97	-0.00243	0.59	-0.052	-0.066
seq.20396.70	Q7Z4G1	COMMD6	170622	COMM domain-containing protein 6	-0.0456	0.24	-0.000863	0.3	0.0032	0.6	-0.0463	0.17	-0.0642	0.24	0.0012	0.97	-0.000601	0.89	-0.000297	1	-0.00416	0.98	0.096	0.039	-0.00111	0.71	-0.00609	0.96	0.000299	0.91	0.03	-0.016
seq.8946.38	Q96RI1	NR1H4	9971	Bile acid receptor	-0.00423	0.92	-0.00138	0.49	0.019	0.4	-0.00152	0.98	-0.0345	0.5	-0.0221	0.8	-0.00202	0.75	-0.0227	0.84	-0.0256	0.97	0.11	0.039	-0.000667	0.86	-0.000844	1	-0.000505	0.93	0.05	-0.013
seq.12694.28	Q9UNQ2	DIMT1	27292	Probable dimethyladenosine transferase	-0.0212	0.85	-0.00562	0.089	0.029	0.38	-0.0209	0.85	0.056	0.76	-0.0115	0.8	0.0014	0.73	-0.0144	0.87	-0.0218	0.97	0.1	0.38	-0.00127	0.87	-0.0117	0.93	-0.0012	0.73	0.43	-0.048
seq.20388.8	Q969E8	TSR2	90121	Pre-rRNA-processing protein TSR2 homolog	-0.0268	0.7	0.0017	0.5	-0.00617	0.81	-0.0282	0.74	8.14e-05	1	0.017	0.92	0.0041	0.78	0.016	0.93	0.025	0.97	0.02	0.91	-0.00569	0.49	-0.0706	0.042	0.001	0.79	0.007	-0.019
seq.21548.20	P36269	GGT5	2687	Gamma-glutamyltransferase 5	-0.0805	0.11	0.0047	5.08e-05	-0.0262	0.011	-0.0961	0.0022	-0.107	0.039	0.02	0.89	0.0018	0.79	0.029	0.86	0.038	0.97	-0.158	0.053	0.0048	0.32	-0.0502	0.71	-0.00151	0.82	0.14	-0.083
seq.4989.7	P02679	FGG	2266	Fibrinogen gamma chain	0.065	0.17	-0.0055	0.016	0.0039	0.83	0.054	0.51	0.06	0.49	0.1	0.91	0.032	0.67	0.089	0.93	0.2	0.97	0.02	0.84	-0.00563	0.32	0.53	0.18	-0.0251	0.48	-0.042	-0.412
seq.7955.195	P19827	ITIH1	3697	Inter-alpha-trypsin inhibitor heavy chain H1	0.036	0.25	-0.00162	0.15	0.01	0.4	0.038	0.19	0.034	0.53	0.11	0.85	0.021	0.67	0.17	0.71	0.21	0.97	-0.0139	0.87	0.0024	0.48	-0.0117	1	-0.00125	0.96	0.025	-0.044
seq.6411.58	Q30KP9	DEFB135	613209	Beta-defensin 135	-0.0812	0.15	-0.00481	0.017	0.035	0.0054	-0.0817	0.25	-0.111	0.11	0.035	0.68	-0.00147	0.88	0.031	0.84	0.023	0.97	0.086	0.4	0.0017	0.76	-0.0315	0.85	-3.37e-05	0.99	-0.136	-0.008
seq.5598.3	Q9H772	GREM2	64388	Gremlin-2	-0.00918	0.88	-0.00429	0.034	0.018	0.36	-0.0105	0.88	-0.0399	0.69	-0.000695	0.98	-0.00194	0.68	-0.00287	0.97	-0.00652	0.97	-0.0485	0.7	0.0018	0.78	0.0089	0.96	0.0015	0.69	-0.243	0.005
seq.8686.342	Q53FT3	HIKESHI	51501	Protein Hikeshi	0.027	0.49	0.00063	0.57	-0.00584	0.35	0.026	0.49	0.025	0.79	-0.0209	0.76	-0.000577	0.92	-0.0206	0.81	-0.0256	0.97	0.09	0.044	-0.00364	0.25	-4.93e-05	1	0.000391	0.93	0.26	0.002
seq.9282.12	P16562	CRISP2	7180	Cysteine-rich secretory protein 2	-0.0177	0.88	0.000596	0.77	-0.0113	0.48	-0.0506	0.46	-0.069	0.71	-0.223	0.57	-0.0022	0.86	-0.193	0.2	-0.181	0.97	-0.135	0.42	0.0045	0.5	0.048	0.96	0.0033	0.79	0.13	-0.061
seq.4956.2	O14944	EREG	2069	Epiregulin	0.026	0.81	0.0016	0.4	-0.0139	0.48	0.03	0.66	0.033	0.89	-0.023	0.29	0.000359	0.92	-0.0265	0.33	-0.0261	0.84	0.028	0.91	-0.00361	0.71	0.003	0.98	-0.000278	0.93	0.018	-0.072
seq.9590.10	O14548	COX7A2L	9167	Cytochrome c oxidase subunit 7A-related protein, mitochondrial	-0.0664	0.83	-0.0048	0.4	0.016	0.81	-0.0637	0.74	-0.14	0.79	-0.0308	0.95	0.01	0.68	-0.00163	1	-0.0692	0.97	-0.141	0.8	0.019	0.057	0.13	0.8	0.000454	0.97	0.049	0.027
seq.10626.116	Q8NDV1	ST6GALNAC3	256435	Alpha-N-acetylgalactosaminide alpha-2,6-sialyltransferase 3	-0.0208	0.63	-0.00124	0.44	-0.00318	0.65	-0.0226	0.52	-0.0266	0.76	-0.00181	0.96	-0.000176	0.96	-0.00331	0.95	-0.0103	0.97	0.027	0.67	0.0037	0.25	0.0074	0.96	-0.00138	0.66	0.28	-0.039
seq.20390.4	Q15651	HMGN3	9324	High mobility group nucleosome-binding domain-containing protein 3	0.021	0.89	0.0018	0.41	-0.00239	0.91	0.028	0.76	0.022	0.95	0.028	0.75	0.000337	0.95	0.028	0.71	0.017	0.97	-0.0882	0.52	0.0041	0.43	0.00028	1	-0.000137	0.97	0.065	-0.04
seq.22386.11	P32242	OTX1	5013	Homeobox protein OTX1	0.0043	0.97	-0.00112	0.53	0.0093	0.64	-0.00386	0.96	-0.0368	0.88	-0.0169	0.82	0.000584	0.95	-0.00455	0.97	0.0061	0.98	-0.0122	0.94	0.0018	0.64	-0.0428	0.68	0.000576	0.92	-0.027	-0.077
seq.11406.82	Q9UKU7	ACAD8	27034	Isobutyryl-CoA dehydrogenase, mitochondrial	-0.066	0.24	-1.11e-05	0.99	0.007	0.53	-0.065	0.12	-0.0813	0.25	0.000644	0.98	0.000177	0.95	-0.000382	0.99	0.0001	1	0.056	0.47	0.000338	0.93	0.000488	1	0.000707	0.75	-0.057	0.001
seq.2708.54	Q9UNG2	TNFSF18	8995	Tumor necrosis factor ligand superfamily member 18	-0.0136	0.65	-0.00146	0.22	0.011	0.2	-0.00975	0.82	-0.0485	0.21	-0.00926	0.8	-0.000451	0.88	-0.00792	0.88	-0.01	0.97	0.11	0.061	-0.00234	0.53	0.016	0.67	0.000148	0.96	-0.064	-0.005
seq.4437.56	O75356	ENTPD5	957	Ectonucleoside triphosphate diphosphohydrolase 5	-0.0267	0.63	0.000373	0.87	0.0098	0.53	-0.0268	0.64	-0.0603	0.48	-0.0491	0.61	0.000111	0.99	-0.05	0.46	-0.0501	0.88	0.16	0.07	-0.00245	0.6	0.044	0.35	0.000745	0.86	-0.261	-0.079
seq.13498.1	Q9UGB7	MIOX	55586	Inositol oxygenase	0.043	0.72	0.000346	0.92	-0.00911	0.81	0.046	0.56	0.056	0.83	0.0085	0.82	0.0014	0.68	0.0085	0.88	0.000748	1	0.14	0.42	0.0058	0.34	0.002	1	-0.000328	0.93	-0.002	-0.062
seq.13561.5	P50406	HTR6	3362	5-hydroxytryptamine receptor 6	0.048	0.28	-0.000807	0.49	0.0021	0.84	0.047	0.24	0.019	0.88	0.0015	0.96	0.000178	0.95	-0.000332	0.99	0.0091	0.97	0.09	0.24	0.000767	0.86	-0.0032	0.98	0.000206	0.91	-0.083	-0.033
seq.3414.40	P51813	BMX	660	Cytoplasmic tyrosine-protein kinase BMX	-0.00756	0.88	0.0015	0.39	-0.0112	0.2	-0.00773	0.87	-0.00209	0.99	-0.0129	0.8	-0.000896	0.83	-0.0168	0.85	-0.0218	0.97	-0.138	0.14	-0.00135	0.59	-0.0046	0.98	-0.000647	0.82	0.18	-0.009
seq.10876.300	Q6PJG6	BRAT1	221927	BRCA1-associated ATM activator 1	-0.097	0.27	0.000572	0.81	-0.0102	0.5	-0.11	0.072	-0.11	0.36	0.0076	0.82	0.000366	0.93	0.007	0.89	0.0062	0.97	0.71	0.053	0.0037	0.51	0.049	0.84	0.000869	0.86	0.034	-0.04
seq.16760.2	Q9NPH9	IL26	55801	Interleukin-26	0.0094	0.92	0.0015	0.43	0.0061	0.79	0.012	0.86	0.034	0.84	0.047	0.77	0.005	0.68	0.044	0.82	0.035	0.97	0.18	0.13	0.00042	0.94	-0.0453	0.67	0.000613	0.92	0.093	0.1
seq.14131.37	P52799	EFNB2	1948	Ephrin-B2:Extracellular domain	-0.00843	0.92	-0.00333	0.19	0.02	0.37	-0.00826	0.92	-0.0511	0.71	-0.0638	0.85	-0.00236	0.91	-0.0521	0.88	-0.0544	0.97	-0.121	0.36	0.01	0.17	-0.00973	1	0.0039	0.73	-0.107	-0.02
seq.10748.216	Q9Y5E7	PCDHB2	56133	Protocadherin beta-2	-0.0251	0.71	-0.00168	0.27	0.013	0.29	-0.0256	0.64	-0.0695	0.48	0.000821	0.98	0.000682	0.86	-0.0019	0.98	0.0039	0.98	0.088	0.22	0.000203	0.96	-0.00621	0.96	0.000483	0.87	-0.086	0.014
seq.9317.4	Q8N386	LRRC25	126364	Leucine-rich repeat-containing protein 25:Extracellular domain	-0.0662	0.074	-0.00103	0.61	0.0031	0.81	-0.0599	0.39	-0.0916	0.067	0.0078	0.92	0.0044	0.64	0.018	0.89	0.026	0.97	0.15	0.046	-0.00464	0.31	-0.0338	0.63	0.000474	0.93	-0.14	-0.011
seq.20457.13	Q9NYJ1	COA4	51287	Cytochrome c oxidase assembly factor 4 homolog, mitochondrial	0.017	0.87	0.0015	0.64	-0.00839	0.68	0.015	0.9	0.11	0.43	0.012	0.93	0.000351	0.96	0.031	0.85	0.0024	1	-0.047	0.72	-0.00981	0.2	-0.058	0.5	0.000189	0.97	0.039	-0.069
seq.24319.19	A4D126	CRPPA	729920	D-ribitol-5-phosphate cytidylyltransferase	0.0023	0.98	0.004	0.13	-0.0268	0.15	0.003	0.97	0.035	0.81	-0.00916	0.82	0.00068	0.85	-0.0137	0.85	-0.0161	0.97	-0.00142	0.99	-0.00881	0.097	-0.000185	1	-0.000513	0.81	0.087	0.067
seq.3065.65	P12034	FGF5	2250	Fibroblast growth factor 5	0.027	0.66	-0.000813	0.58	0.0036	0.81	0.027	0.55	0.024	0.87	-0.0305	0.8	-0.00106	0.89	-0.0338	0.8	-0.034	0.97	0.071	0.45	0.000472	0.92	0.019	0.91	0.0012	0.83	0.066	-0.036
seq.6947.4	Q9Y274	ST3GAL6	10402	Type 2 lactosamine alpha-2,3-sialyltransferase	-0.00917	0.93	0.0016	0.14	-0.0134	0.37	0.000727	0.99	0.0062	0.98	-0.114	0.81	0.0057	0.81	-0.0757	0.87	-0.0484	0.98	-0.00384	0.98	0.000265	0.95	0.16	0.6	0.0041	0.79	0.064	-0.041
seq.7257.18	Q96A98	PTH2	113091	Tuberoinfundibular peptide of 39 residues	0.026	0.7	0.0014	0.27	-0.00915	0.69	0.013	0.79	-0.00626	0.97	-0.00142	0.96	9.13e-05	0.98	-0.00199	0.96	-0.0065	0.97	0.13	0.044	0.000888	0.8	-0.00688	0.94	-0.00102	0.66	-0.007	-0.09
seq.12484.67	P48739	PITPNB	23760	Phosphatidylinositol transfer protein beta isoform	-0.0258	0.5	-0.000374	0.84	0.0054	0.53	-0.0195	0.73	-0.0631	0.28	-0.0193	0.84	-0.00237	0.78	-0.0205	0.87	-0.0192	0.97	0.21	0.037	-0.00195	0.73	0.022	0.86	0.000183	0.98	-0.117	-0.068
seq.23771.17	Q9Y2D1	ATF5	22809	Cyclic AMP-dependent transcription factor ATF-5	0.081	0.47	-0.000908	0.86	0.012	0.58	0.078	0.65	0.27	0.0075	-0.0159	0.82	0.0012	0.82	-0.015	0.87	-0.00936	0.97	0.52	0.0079	-0.00389	0.66	-0.011	0.9	-4.34e-05	0.99	0.41	-0.107
seq.10668.5	Q12846	STX4	6810	Syntaxin-4	-0.0407	0.77	0.0084	0.16	-0.0255	0.51	-0.0596	0.78	0.11	0.72	0.011	0.96	0.0062	0.77	0.024	0.91	-0.00143	1	-0.938	0.000391	-0.0164	0.34	-0.219	0.0032	-0.00121	0.9	-0.019	0.074
seq.11279.42	Q9UBS5	GABBR1	2550	Gamma-aminobutyric acid type B receptor subunit 1	0.061	0.59	0.0014	0.54	-0.00861	0.65	0.05	0.52	0.044	0.87	-0.0298	0.86	-0.000418	0.97	-0.0215	0.89	-0.0262	0.97	0.1	0.31	0.0029	0.57	0.0088	0.99	0.0023	0.69	0.013	0.006
seq.11692.21	Q6S5L8	SHC4	399694	SHC-transforming protein 4	-0.000592	0.99	0.000354	0.66	0.0013	0.83	-0.000571	0.99	0.0066	0.94	-0.0204	0.82	-0.000522	0.93	-0.024	0.81	-0.0178	0.97	0.093	0.025	-0.00142	0.61	0.0016	1	0.0015	0.69	0.082	-0.012
seq.17738.7	Q9UBG3	CRNN	49860	Cornulin	-0.0453	0.61	0.0048	0.12	-0.0151	0.39	-0.0427	0.58	-0.0266	0.9	0.011	0.85	0.000779	0.86	0.0083	0.93	0.0034	0.99	-0.0147	0.95	-0.00946	0.34	-0.0107	0.97	0.002	0.73	0.087	-0.005
seq.19264.6	P15927	RPA2	6118	Replication protein A 32 kDa subunit	0.036	0.69	-0.000335	0.87	0.0026	0.89	0.043	0.5	0.049	0.78	-0.00268	0.96	-0.000664	0.88	-0.00253	0.97	0.000289	1	0.18	0.17	0.0063	0.4	0.0076	0.96	-0.000134	0.97	0.073	-0.08
seq.24681.2	P78330	PSPH	5723	Phosphoserine phosphatase	0.058	0.34	0.0018	0.45	-0.0116	0.48	0.059	0.45	0.08	0.46	0.055	0.81	-0.0118	0.7	0.044	0.88	-0.000408	1	0.14	0.37	-0.00262	0.74	-0.232	0.054	-0.00214	0.83	-0.051	0.46
seq.9305.89	P38484	IFNGR2	3460	Interferon gamma receptor 2:Extracellular domain	0.004	0.96	-0.000923	0.35	0.0019	0.76	-0.00626	0.89	-0.0362	0.78	-0.0245	0.79	-0.00155	0.71	-0.0236	0.7	-0.0239	0.97	0.017	0.86	0.0019	0.64	-0.00135	1	0.0011	0.75	-0.01	0.004
seq.21244.57	P06748	NPM1	4869	Nucleophosmin	-0.0196	0.81	-0.00195	0.27	0.0089	0.56	-0.0193	0.8	0.029	0.83	0.011	0.89	0.000317	0.96	0.011	0.92	-0.00362	0.99	0.083	0.24	-0.000934	0.81	-0.098	0.061	-0.000353	0.95	0.33	-0.025
seq.18259.15	P50222	MEOX2	4223	Homeobox protein MOX-2	-0.0419	0.52	-0.00131	0.5	0.0057	0.67	-0.0419	0.55	-0.0376	0.8	0.0056	0.86	-0.00036	0.94	0.0034	0.95	0.0047	0.97	0.22	0.044	-0.00376	0.61	-0.0134	0.87	0.000251	0.91	0.16	0.037
seq.24674.22	Q96KS0	EGLN2	112398	Egl nine homolog 2	0.0021	0.99	0.0055	0.093	-0.0111	0.67	0.0018	0.99	0.092	0.52	0.0019	0.99	0.012	0.64	0.0054	0.99	0.0076	0.99	-0.00648	0.96	-0.00252	0.69	0.055	0.72	-0.00499	0.47	0.11	0.061
seq.22980.37	Q86YM7	HOMER1	9456	Homer protein homolog 1	-0.00313	0.97	-0.00305	0.26	-0.00467	0.79	-0.00207	0.99	-0.0697	0.68	0.068	0.76	0.0034	0.83	0.086	0.72	0.12	0.96	0.23	0.0063	-0.00432	0.45	-0.172	0.3	0.0026	0.82	-0.145	-0.025
seq.17791.25	P37235	HPCAL1	3241	Hippocalcin-like protein 1	-0.0645	0.26	0.0047	0.19	-0.0395	0.027	-0.0626	0.44	-0.00318	0.99	-0.0135	0.89	-0.000764	0.91	-0.00483	0.96	-0.00812	0.98	-0.0315	0.76	0.0016	0.75	-0.0103	0.97	0.000888	0.84	0.026	-0.009
seq.9000.177	Q07837	SLC3A1	6519	Neutral and basic amino acid transport protein rBAT	-0.0174	0.9	0.000126	0.93	-0.00821	0.46	-0.00567	0.96	0.011	0.97	-0.0397	0.78	-0.000497	0.92	-0.0348	0.85	0.0027	0.99	0.025	0.85	0.0014	0.73	-0.00624	0.97	0.000804	0.81	-0.024	0.039
seq.17400.71	O14734	ACOT8	10005	Acyl-coenzyme A thioesterase 8	-0.00688	0.97	0.0077	0.16	-0.00996	0.84	-0.0182	0.93	0.075	0.8	-0.0135	0.9	-0.00248	0.86	-0.01	0.95	-0.0121	0.98	-0.457	0.12	-0.0102	0.54	-0.0319	0.9	-0.00041	0.96	-0.011	0.004
seq.13946.8	Q9BUQ8	DDX23	9416	Probable ATP-dependent RNA helicase DDX23	-0.0149	0.67	0.000355	0.75	0.0065	0.31	-0.0147	0.68	-0.0473	0.38	-0.0194	0.81	-0.00187	0.78	-0.0203	0.84	-0.0274	0.97	0.17	0.011	-0.00134	0.73	0.0083	0.95	-7.77e-05	0.98	-0.057	-0.047
seq.4925.54	P45452	MMP13	4322	Collagenase 3	-0.00435	0.97	-4.99e-05	0.99	0.015	0.51	-0.00444	0.97	0.0069	0.98	0.0054	0.92	0.000181	0.97	0.0012	0.99	0.000833	1	-0.0596	0.77	-0.00945	0.13	-0.00849	0.96	-0.000289	0.95	-0.001	0.067
seq.8237.56	Q6X4U4	SOSTDC1	25928	Sclerostin domain-containing protein 1	0.033	0.67	0.002	0.23	-0.0116	0.35	0.027	0.65	0.022	0.92	0.03	0.69	-0.00126	0.82	0.029	0.74	0.038	0.97	0.032	0.87	0.000187	0.98	-0.035	0.69	0.0021	0.69	-0.059	-0.054
seq.15483.377	O00468	AGRN	375790	Agrin	0.025	0.74	0.000605	0.75	0.0033	0.85	0.023	0.7	0.026	0.88	-0.0476	0.86	0.0021	0.89	-0.0285	0.91	-0.0158	0.98	0.071	0.56	0.007	0.23	0.11	0.5	-0.000915	0.95	-0.003	-0.031
seq.12875.28	Q8WUN7	UBTD2	92181	Ubiquitin domain-containing protein 2	-0.011	0.89	-0.000544	0.73	0.000855	0.96	-0.00803	0.91	0.028	0.85	-0.0335	0.69	-0.00215	0.7	-0.0322	0.7	-0.027	0.97	0.14	0.014	0.002	0.61	0.011	0.88	0.0011	0.68	0.33	-0.047
seq.15295.81	P01344	IGF2	3481	Insulin-like growth factor II:Mature	-0.0689	0.35	-0.0019	0.71	-0.0173	0.58	-0.0825	0.62	-0.0631	0.8	0.064	0.85	0.014	0.68	0.11	0.86	0.16	0.97	-0.106	0.57	-0.00207	0.84	-0.101	0.79	-0.000962	0.96	-0.154	0.002
seq.11089.7	P01876|P01877	IGHA1_HUMAN, IGHA2_HUMAN	3493|3494	Immunoglobulin A	0.11	0.37	-0.00565	0.0029	0.044	0.098	0.1	0.24	0.069	0.8	0.026	0.96	0.019	0.67	0.07	0.88	0.049	0.98	-0.138	0.55	-0.00263	0.7	-0.256	0.52	-0.00836	0.66	-0.07	-0.059
seq.4297.62	Q9HCB6	SPON1	10418	Spondin-1	0.021	0.66	-0.00448	0.001	0.015	0.35	0.02	0.64	-0.0136	0.92	-0.0727	0.84	0.0053	0.84	-0.0599	0.88	-0.0304	0.98	0.078	0.39	-0.00071	0.88	0.059	0.86	-0.000279	0.98	-0.156	0.016
seq.14687.6	O60664	PLIN3	10226	Perilipin-3	-0.0627	0.41	-0.000937	0.53	-0.000603	0.95	-0.0538	0.4	-0.078	0.57	0.03	0.75	0.0012	0.86	0.032	0.81	0.034	0.97	0.1	0.42	0.0015	0.7	-0.0516	0.28	0.0011	0.81	-0.057	0.039
seq.23263.9	Q96SI1	KCTD15	79047	BTB/POZ domain-containing protein KCTD15	-0.0241	0.7	-0.00133	0.56	-0.000629	0.97	-0.0241	0.72	-0.0604	0.56	0.007	0.9	-0.000811	0.9	0.011	0.9	0.014	0.97	-0.0661	0.58	0.0024	0.55	-0.00512	0.98	0.000179	0.97	-0.083	-0.049
seq.20572.6	Q12866	MERTK	10461	Proto-oncogene tyrosine-protein kinase MER	-0.0581	0.69	0.0014	0.58	-0.00276	0.9	-0.0574	0.55	-0.0239	0.95	-0.0715	0.8	-0.00167	0.88	-0.0659	0.76	-0.0691	0.97	-0.146	0.33	0.003	0.63	0.0061	1	0.0037	0.73	0.13	0.003
seq.2950.57	P22692	IGFBP4	3487	Insulin-like growth factor-binding protein 4	0.034	0.38	-0.00422	0.12	0.03	0.017	0.035	0.49	0.031	0.72	0.036	0.85	0.0058	0.68	0.043	0.86	0.055	0.97	0.14	0.066	-0.00339	0.52	0.015	0.95	-0.000551	0.93	-0.183	-0.035
seq.3198.4	P22304	IDS	3423	Iduronate 2-sulfatase	9.7e-05	1	0.005	0.039	-0.0271	0.33	0.0054	0.96	-0.05	0.7	-0.00704	0.98	-0.0131	0.67	-0.013	0.97	0.000595	1	-0.198	0.068	0.0072	0.32	0.027	0.98	-0.000779	0.97	-0.303	-0.035
seq.12556.7	O00762	UBE2C	11065	Ubiquitin-conjugating enzyme E2 C	0.042	0.62	0.0038	0.16	0.023	0.53	0.044	0.57	0.05	0.77	-0.0241	0.79	-0.00129	0.85	-0.02	0.86	-0.0155	0.97	-0.112	0.48	0.0031	0.54	0.025	0.85	0.0012	0.83	-0.056	-0.101
seq.11130.158	O00305	CACNB4	785	Voltage-dependent L-type calcium channel subunit beta-4	0.031	0.69	0.0069	0.038	-0.0285	0.21	0.033	0.77	0.12	0.31	-0.0235	0.75	-0.000358	0.93	-0.0239	0.7	-0.0202	0.97	-0.124	0.43	-0.00649	0.51	-0.00817	0.95	0.000792	0.81	-0.023	0.043
seq.19496.1	Q9BXD5	NPL	80896	N-acetylneuraminate lyase	0.019	0.8	0.0012	0.41	-0.00324	0.85	0.026	0.59	0.039	0.74	-0.0108	0.91	-0.00251	0.79	-0.00912	0.94	-0.0174	0.97	0.17	0.047	-0.000525	0.93	-0.0441	0.81	0.000416	0.97	0.12	0.079
seq.5753.21	Q7Z5A9	TAFA1	407738	Protein FAM19A1	-0.0534	0.25	-0.00171	0.55	-0.00354	0.86	-0.0661	0.54	-0.0938	0.41	-0.0383	0.95	0.0057	0.91	-0.0281	0.97	0.0084	1	-9.03e-05	1	0.0014	0.86	-0.115	0.74	0.013	0.1	-0.155	0.004
seq.21441.20	P17643	TYRP1	7306	gp75	-0.0222	0.61	0.0033	0.034	-0.00178	0.9	-0.0219	0.63	0.0047	0.97	0.091	0.81	0.0076	0.72	0.076	0.84	0.16	0.97	-0.0327	0.67	0.0016	0.71	0.037	0.97	-0.000857	0.96	0.008	0.015
seq.7809.22	Q9BWV2	SPATA9	83890	Spermatogenesis-associated protein 9	-0.0373	0.87	0.0018	0.74	-0.0222	0.5	-0.0191	0.91	0.069	0.88	-0.023	0.88	0.0043	0.69	-0.0232	0.9	-0.00468	0.99	-0.688	0.12	-0.0152	0.27	-0.0245	0.96	-0.00138	0.9	0.04	0.062
seq.2915.6	P12004	PCNA	5111	Proliferating cell nuclear antigen	0.03	0.52	0.000156	0.89	-0.00175	0.88	0.022	0.54	0.023	0.83	0.0011	0.97	0.000464	0.88	0.0028	0.95	-0.00462	0.97	0.026	0.66	0.000448	0.89	-0.00214	0.99	-0.000352	0.89	0.035	-0.061
seq.10758.2	O60938	KERA	11081	Keratocan	-0.00385	0.95	-0.00172	0.6	0.0042	0.77	-0.0035	0.96	-0.0599	0.35	-0.00234	0.99	0.017	0.64	0.0072	0.99	0.045	0.97	-0.0461	0.68	0.0053	0.39	0.2	0.28	-0.00665	0.66	-0.27	0.053
seq.15364.101	P02654	APOC1	341	Apolipoprotein C-I	-0.0244	0.36	0.000971	0.41	-0.000676	0.95	-0.0259	0.54	-0.0129	0.88	0.047	0.66	0.0017	0.78	0.044	0.38	0.06	0.88	-0.127	0.0099	0.0034	0.24	-0.0112	0.94	-0.000439	0.92	0.14	0.009
seq.21660.4	Q9Y6B6	SAR1B	51128	GTP-binding protein SAR1b	-0.0296	0.48	0.0016	0.18	-0.00144	0.84	-0.0296	0.51	-0.0493	0.53	-0.0151	0.81	-0.000999	0.8	-0.0149	0.86	-0.0218	0.97	0.012	0.89	0.0054	0.23	0.037	0.36	-0.000207	0.96	-0.057	-0.027
seq.21708.149	P55899	FCGRT	2217	IgG receptor FcRn large subunit p51	-0.037	0.65	0.000472	0.85	7.11e-05	1	-0.0431	0.49	-0.0628	0.66	-0.064	0.86	0.007	0.78	-0.0398	0.9	-0.0374	0.98	0.035	0.75	0.0066	0.22	0.041	0.96	0.0013	0.93	0.081	-0.011
seq.9470.15	Q5JXM2	METTL24	728464	Methyltransferase-like protein 24	0.034	0.66	-0.000995	0.92	-0.004	0.92	0.035	0.73	0.006	0.98	-0.0235	0.93	0.0078	0.7	-0.013	0.96	0.014	0.98	0.029	0.9	0.0071	0.34	0.12	0.49	-0.00155	0.89	-0.08	-0.05
seq.11567.23	P21506	ZNF10	7556	Zinc finger protein 10	0.022	0.33	2.07e-05	0.99	-0.0248	0.63	0.023	0.49	0.021	0.7	0.0024	0.95	-3.91e-05	0.99	0.005	0.92	0.01	0.97	0.21	0.037	0.000306	0.95	-0.0097	0.9	0.000516	0.85	0.15	0.073
seq.15522.2	Q9H4G4	GLIPR2	152007	Golgi-associated plant pathogenesis-related protein 1	-0.126	0.04	0.0067	0.0014	-0.0401	0.049	-0.128	0.013	-0.148	0.033	0.12	0.81	0.021	0.67	0.14	0.76	0.15	0.97	-0.266	0.015	0.007	0.34	-0.14	0.68	0.0017	0.92	-0.038	0.001
seq.9127.4	P58743	SLC26A5	375611	Prestin	0.011	0.88	-0.00157	0.33	0.0013	0.94	0.0075	0.9	-0.0114	0.95	0.013	0.8	-0.00028	0.96	0.017	0.86	0.024	0.97	-0.0369	0.87	0.0071	0.19	-0.0269	0.37	5.91e-05	0.99	0.019	-0.02
seq.5138.50	Q9NP84	TNFRSF12A	51330	Tumor necrosis factor receptor superfamily member 12A	-0.0711	0.56	-0.00113	0.73	0.003	0.87	-0.0726	0.47	-0.143	0.41	-0.0489	0.76	0.000127	0.98	-0.0552	0.42	-0.048	0.97	0.0017	1	0.0099	0.35	0.014	0.9	-0.000431	0.91	-0.064	-0.074
seq.23981.172	P15085	CPA1	1357	Carboxypeptidase A1	-0.0123	0.93	0.000101	0.98	-0.0171	0.65	-0.0156	0.86	-0.018	0.96	0.000573	0.99	0.0015	0.7	0.0051	0.94	0.0035	0.98	0.13	0.44	0.005	0.48	-0.0252	0.51	0.00074	0.8	0.051	0.048
seq.9930.48	O75899	GABBR2	9568	Gamma-aminobutyric acid type B receptor subunit 2:Cytoplasmic domain	0.0067	0.97	-0.000899	0.74	0.025	0.41	0.0085	0.94	0.0088	0.98	0.027	0.8	0.0019	0.83	0.03	0.84	0.047	0.97	-0.215	0.62	0.0016	0.79	-0.0264	0.93	0.0022	0.77	-0.048	0.027
seq.6624.94	O96014	WNT11	7481	Protein Wnt-11	-0.024	0.45	-0.000282	0.78	0.0031	0.56	-0.024	0.5	-0.0439	0.35	-0.00398	0.89	0.0012	0.67	-0.00693	0.88	-0.00377	0.98	0.13	0.061	0.002	0.59	0.0056	0.96	-0.000471	0.85	-0.009	-0.133
seq.11324.3	A1KZ92	PXDNL	137902	Peroxidasin-like protein	0.022	0.63	0.000662	0.54	-0.000983	0.93	0.02	0.59	0.0036	0.98	-0.000839	0.98	-0.000825	0.83	0.0011	0.99	0.0042	0.98	0.058	0.5	0.0015	0.65	0.000184	1	-0.000111	0.96	0.032	0.007
seq.7046.6	Q96LM9	C20orf173	140873	Uncharacterized protein C20orf173	-0.0295	0.61	0.000906	0.62	-0.000821	0.95	-0.0312	0.57	-0.0591	0.55	-0.0039	0.89	-0.00142	0.7	-0.00398	0.94	-0.00769	0.97	0.15	0.041	-0.00195	0.65	0.0035	0.97	9.13e-05	0.97	-0.057	-0.009
seq.6577.64	Q16363	LAMA4	3910	Laminin subunit alpha-4	0.013	0.73	-0.000789	0.46	0.0013	0.89	0.013	0.74	0.011	0.92	-0.0117	0.85	0.000662	0.9	-0.0119	0.88	0.0041	0.98	0.18	0.00087	0.000744	0.82	-0.0174	0.66	0.000476	0.85	-0.15	-0.051
seq.16877.19	Q9Y3D2	MSRB2	22921	Methionine-R-sulfoxide reductase B2, mitochondrial	0.0098	0.91	0.0028	0.068	-0.0104	0.56	0.0094	0.87	0.015	0.95	-0.00831	0.8	0.000219	0.95	-0.0026	0.96	-0.00735	0.97	-0.0508	0.6	-0.00228	0.56	-0.00638	0.95	-9.35e-05	0.97	-0.001	-0.018
seq.12564.9	Q9Y221	NIP7	51388	60S ribosome subunit biogenesis protein NIP7 homolog	-0.0975	0.48	0.0069	0.27	-0.0298	0.43	-0.106	0.61	0.04	0.94	0.016	0.82	-0.000386	0.94	0.019	0.87	0.0098	0.97	-0.676	0.017	-0.0152	0.44	-0.0751	0.24	-0.000713	0.91	0.019	0.25
seq.11667.29	Q63HR2	TNS2	23371	Tensin-2	0.023	0.42	-0.000698	0.59	0.0067	0.52	0.025	0.49	0.016	0.85	0.0011	0.97	0.0011	0.71	-0.000699	0.99	0.0018	0.98	0.045	0.85	0.0039	0.53	0.0021	0.98	-7.14e-06	1	0.058	0.1
seq.25910.1	Q9Y6R7	FCGBP	8857	IgGFc-binding protein	-0.00487	0.91	-0.000115	0.95	0.0085	0.45	-0.00101	0.99	-0.02	0.83	-0.027	0.81	0.0022	0.82	-0.0169	0.91	-0.0377	0.97	0.069	0.26	-0.000416	0.91	0.035	0.9	-0.000263	0.98	0.064	-0.07
seq.8890.9	Q14DG7	TMEM132B	114795	Transmembrane protein 132B	-0.0303	0.58	-0.00102	0.63	-0.00307	0.86	-0.0299	0.6	-0.0762	0.29	-0.068	0.89	-0.00492	0.86	-0.0432	0.92	-0.0346	0.98	-0.0858	0.4	0.0057	0.34	-0.0397	0.98	0.01	0.43	-0.098	-0.004
seq.24638.3	Q8N5H3	FAM89B	23625	Leucine repeat adapter protein 25	-0.0359	0.25	-0.000973	0.5	0.0064	0.5	-0.0364	0.47	-0.0577	0.2	-0.00105	0.98	0.000808	0.86	0.001	0.99	0.0066	0.97	0.21	0.029	-0.00272	0.61	-0.029	0.66	0.0011	0.75	-0.108	0.034
seq.8065.245	P0C8F1	PATE4	399968	Prostate and testis expressed protein 4	0.0028	0.95	0.000589	0.52	-0.00426	0.57	-0.000667	0.99	-0.00974	0.94	-0.0121	0.71	-0.000693	0.81	-0.0109	0.84	-0.0114	0.97	0.073	0.33	0.0016	0.67	-0.00208	0.98	4.7e-05	0.98	0.044	0.029
seq.5657.28	Q11201	ST3GAL1	6482	CMP-N-acetylneuraminate-beta-galactosamide-alpha-2,3-sialyltransferase 1	-0.0678	0.46	-0.00161	0.62	0.018	0.66	-0.0778	0.34	-0.102	0.36	0.0078	0.95	0.003	0.75	0.011	0.94	0.0095	0.98	0.11	0.61	0.0062	0.47	0.052	0.34	-0.000204	0.97	-0.099	-0.001
seq.20379.59	Q8N300	SVBP	374969	Small vasohibin-binding protein	-0.0183	0.53	0.000925	0.24	-0.00181	0.75	-0.0183	0.55	-0.0072	0.94	-0.0133	0.8	-0.00153	0.72	-0.0114	0.88	-0.0118	0.97	0.095	0.37	0.000177	0.98	0.011	0.89	0.0012	0.71	0.23	-0.012
seq.11273.176	P0CG30	GSTT2B	653689	Glutathione S-transferase theta-2B	-0.00463	0.95	0.0019	0.029	-0.00785	0.46	-0.0109	0.81	-0.00637	0.97	0.0095	0.8	-0.000302	0.95	0.0094	0.88	0.014	0.97	0.067	0.55	0.0033	0.48	0.0066	0.96	-0.000749	0.81	-0.031	0.007
seq.13105.7	P60880	SNAP25	6616	Synaptosomal-associated protein 25	-0.00774	0.92	0.000526	0.87	0.0033	0.84	-0.00545	0.96	0.0024	0.99	0.0072	0.87	0.001	0.84	0.0043	0.96	0.001	1	0.23	0.097	0.000812	0.91	-0.00087	1	0.000414	0.92	-0.11	-0.07
seq.22788.10	Q6IMI4	SULT6B1	391365	Sulfotransferase 6B1	-0.0121	0.91	0.0015	0.43	-0.0118	0.63	-0.0257	0.67	-0.0273	0.91	0.007	0.93	0.0018	0.79	0.0073	0.92	0.0076	0.98	-0.338	0.18	-0.000971	0.83	0.016	0.83	0.000338	0.93	-0.065	-0.101
seq.3538.26	P20711	DDC	1644	Aromatic-L-amino-acid decarboxylase	-0.0424	0.5	0.0016	0.1	-0.00708	0.3	-0.0506	0.33	-0.0394	0.78	-0.0075	0.81	0.000418	0.88	-0.00708	0.88	-0.0109	0.97	-0.089	0.094	0.000564	0.85	-0.0013	1	-0.000302	0.91	0.049	0.034
seq.10035.6	Q13115	DUSP4	1846	Dual specificity protein phosphatase 4	0.000319	0.99	-0.00139	0.16	0.011	0.18	-5.59e-05	1	-0.031	0.61	0.0062	0.81	2.15e-05	0.99	0.0038	0.92	0.006	0.97	0.038	0.79	-0.00145	0.82	-0.00904	0.89	-0.000135	0.96	-0.105	-0.039
seq.18890.227	P02675	FGB	2244	Fibrinogen beta chain	0.000689	0.99	0.0013	0.38	0.0013	0.92	0.0049	0.94	0.012	0.91	0.01	0.94	-0.000786	0.95	0.02	0.9	0.000436	1	0.098	0.21	-0.00214	0.65	0.075	0.52	0.000519	0.96	0.15	-0.14
seq.13011.20	P46783	RPS10	6204	40S ribosomal protein S10	-0.106	0.13	-0.00423	0.2	0.011	0.57	-0.0964	0.47	-0.144	0.16	0.0094	0.95	0.0096	0.64	0.035	0.9	0.044	0.97	0.25	0.067	-0.00687	0.37	-0.0555	0.85	0.0039	0.73	-0.175	-0.04
seq.23618.23	O00488	ZNF593	51042	Zinc finger protein 593	-0.0376	0.63	-0.00152	0.24	0.0035	0.81	-0.0453	0.43	-0.0655	0.62	0.013	0.8	-7.76e-05	0.99	0.019	0.8	0.024	0.97	-0.0224	0.87	0.0025	0.59	-0.00918	0.96	0.000972	0.77	-0.032	0.007
seq.12888.18	O75446	SAP30	8819	Histone deacetylase complex subunit SAP30	0.0015	0.99	0.0069	0.011	-0.0243	0.31	0.00053	1	0.076	0.7	0.036	0.8	-0.000188	0.99	0.033	0.81	0.017	0.97	0.093	0.82	-0.000648	0.95	0.036	0.78	-0.00127	0.86	0.27	-0.071
seq.18880.81	P02461	COL3A1	1281	Collagen Type III	-0.0484	0.38	-0.000383	0.89	0.017	0.33	-0.0477	0.48	-0.0721	0.35	0.0014	0.99	0.0079	0.71	-0.0068	0.99	-0.0283	0.97	-0.0424	0.72	0.000974	0.87	-0.108	0.41	-0.00202	0.86	-0.053	-0.035
seq.23336.2	Q8N5I3	KCNRG	283518	Putative potassium channel regulatory protein	-0.0271	0.83	0.0034	0.31	-0.0175	0.51	-0.0278	0.79	0.0079	0.98	0.014	0.88	-5.26e-06	1	0.013	0.92	0.023	0.97	0.0089	0.97	-0.0105	0.35	-0.0481	0.82	0.0012	0.9	-0.028	-0.06
seq.22496.21	O43325	LYRM1	57149	LYR motif-containing protein 1	-0.0172	0.73	0.0033	0.051	-0.0205	0.0028	-0.0163	0.76	0.012	0.94	-0.199	0.76	-0.0252	0.71	-0.201	0.7	-0.231	0.97	-0.0917	0.26	0.004	0.47	0.44	0.088	3.04e-05	1	-0.133	0.028
seq.7742.11	Q8N7C7	RNF148	378925	RING finger protein 148:region 1	-0.012	0.93	0.000803	0.65	-0.00592	0.84	-0.0397	0.61	-0.0823	0.7	-0.000262	0.99	-0.00115	0.71	0.00063	0.99	0.000225	1	0.066	0.57	0.0036	0.5	0.0053	0.93	-0.000117	0.95	-0.038	-0.01
seq.13525.17	Q8TDN1	KCNG4	93107	Potassium voltage-gated channel subfamily G member 4	-0.00618	0.93	-0.00309	0.15	0.012	0.43	-0.00482	0.95	-0.0652	0.32	0.0071	0.86	-0.000633	0.89	0.0064	0.91	0.0088	0.97	0.15	0.016	0.000753	0.84	-0.0139	0.91	0.000979	0.75	-0.055	-0.022
seq.10616.67	Q9NZ53	PODXL2	50512	Podocalyxin-like protein 2	-0.0288	0.87	3.56e-05	0.99	0.012	0.69	-0.0717	0.49	-0.118	0.65	0.0047	0.86	0.0013	0.69	0.0095	0.87	0.018	0.97	0.42	0.31	0.014	0.077	0.014	0.96	0.000459	0.92	-0.036	-0.065
seq.12892.10	Q8IYJ3	SYTL1	84958	Synaptotagmin-like protein 1	-0.00963	0.83	-0.000795	0.58	-0.00275	0.67	-0.01	0.8	-0.0111	0.92	0.011	0.82	0.001	0.85	0.012	0.88	0.0069	0.97	0.057	0.67	0.0014	0.63	-0.0192	0.66	0.0011	0.66	-0.005	-0.032
seq.17366.6	Q96GG9	DCUN1D1	54165	DCN1-like protein 1	0.032	0.62	-0.00432	0.085	0.025	0.086	0.033	0.56	0.036	0.78	-0.0793	0.92	-0.00154	0.98	-0.0375	0.96	0.038	0.99	0.1	0.33	0.0088	0.071	0.0062	1	0.017	0.55	-0.061	0.06
seq.2760.2	O95990	FAM107A	11170	Protein FAM107A	0.0087	0.73	-0.000716	0.4	0.0049	0.56	0.0089	0.74	0.000659	0.99	0.0041	0.93	0.0005	0.92	0.0038	0.95	0.0057	0.98	0.074	0.039	-0.000542	0.81	0.0071	0.96	7.18e-05	0.99	-0.068	0.025
seq.6550.4	Q14773	ICAM4	3386	Intercellular adhesion molecule 4	0.071	0.41	0.0035	0.23	-0.012	0.6	0.055	0.46	0.042	0.84	-0.000872	0.99	-0.0022	0.7	-0.00204	0.98	-0.00504	0.98	-0.133	0.36	0.0084	0.28	-0.0447	0.38	0.0013	0.66	0.064	0.021
seq.18264.12	Q86WR0	CCDC25	55246	Coiled-coil domain-containing protein 25	-0.0299	0.78	0.0015	0.22	-0.00805	0.63	-0.067	0.28	-0.109	0.44	-0.00196	0.95	0.000647	0.83	-0.00527	0.91	-0.0142	0.97	-0.1	0.53	0.0056	0.18	0.013	0.92	0.000535	0.89	-0.038	-0.078
seq.18268.5	Q6NT46	GAGE2A	729447	G antigen 2A	-0.0389	0.71	0.0034	0.11	-0.00894	0.67	-0.0331	0.68	0.024	0.94	-0.0987	0.82	-0.00505	0.84	-0.0918	0.84	-0.103	0.97	0.18	0.56	0.004	0.65	0.026	0.98	0.008	0.48	0.073	0.002
seq.4480.59	P01024	C3	718	Complement C3b	-0.0519	0.81	-0.0236	0.0023	0.083	0.32	-0.0928	0.72	-0.133	0.75	0.027	0.97	0.019	0.82	0.034	0.97	0.082	0.98	0.74	0.033	-0.0124	0.59	0.68	0.073	-9.14e-05	1	0.17	-0.136
seq.18860.2	Q8N5S9	CAMKK1	84254	Calcium/calmodulin-dependent protein kinase kinase 1	-0.0206	0.78	-0.000499	0.73	-0.00145	0.83	-0.0206	0.64	-0.0172	0.93	-0.00644	0.85	-0.000268	0.95	-0.00502	0.92	-0.0105	0.97	0.017	0.86	0.0063	0.12	-0.00712	0.88	-0.000218	0.91	-0.003	0.008
seq.13441.30	Q155Q3	DIXDC1	85458	Dixin	0.0074	0.83	-0.000413	0.75	0.0047	0.55	0.0079	0.87	-0.0186	0.84	-0.00952	0.79	-0.000124	0.97	-0.00858	0.86	-0.0113	0.97	0.053	0.38	-0.000676	0.86	0.0062	0.87	-0.000265	0.87	0.12	0.015
seq.19568.17	P40933	IL15	3600	Interleukin-15	-0.0215	0.81	0.0059	0.046	-0.00973	0.74	-0.0219	0.82	0.02	0.94	0.015	0.8	-0.000849	0.88	0.017	0.86	0.001	1	-0.24	0.051	-0.00356	0.6	-0.0691	0.2	-0.0016	0.71	0.051	0.32
seq.5133.17	P37173	TGFBR2	7048	TGF-beta receptor type-2	0.013	0.9	0.0017	0.52	-0.000973	0.96	0.013	0.88	-0.0104	0.96	-0.00501	0.88	-0.00044	0.93	0.0049	0.93	0.0076	0.97	0.075	0.63	-0.00275	0.65	-0.00488	0.98	0.0013	0.67	-0.032	-0.012
seq.23250.3	Q96EI5	TCEAL4	79921	Transcription elongation factor A protein-like 4	0.06	0.46	0.0013	0.49	-0.0126	0.52	0.071	0.25	0.094	0.49	0.033	0.37	0.000165	0.97	0.027	0.71	0.03	0.97	0.051	0.77	-0.00346	0.46	-0.0146	0.88	-9.79e-06	1	0.002	0.004
seq.11563.51	Q96C24	SYTL4	94121	Synaptotagmin-like protein 4:Ca2+-dependent membrane-targeting module 2	-0.018	0.85	0.0033	0.064	-0.0144	0.5	-0.0199	0.77	0.013	0.95	-0.0213	0.76	-0.00106	0.79	-0.022	0.78	-0.0251	0.97	0.073	0.45	3.89e-06	1	-0.000605	1	-0.000635	0.86	-0.005	-0.045
seq.10506.53	O15173	PGRMC2	10424	Membrane-associated progesterone receptor component 2	0.012	0.91	0.0053	0.17	-0.0122	0.53	0.0076	0.96	0.063	0.71	-0.00731	0.92	-0.00085	0.9	-0.00698	0.94	-0.0105	0.97	-0.207	0.052	-0.00632	0.36	-0.0263	0.74	0.0017	0.68	-0.002	-0.018
seq.14614.41	Q5T1S8	NCMAP	400746	Noncompact myelin-associated protein	0.051	0.34	-0.00354	0.12	0.0089	0.66	0.057	0.47	-0.00213	0.99	-0.0263	0.96	0.021	0.64	0.0015	1	0.052	0.98	-0.129	0.26	0.000973	0.89	-0.0178	0.99	-0.0039	0.86	-0.215	-0.012
seq.23039.56	P50222	MEOX2	4223	Homeobox protein MOX-2	0.052	0.41	-0.00106	0.31	0.0098	0.52	0.04	0.42	0.017	0.93	-0.0118	0.8	0.000529	0.88	-0.0134	0.86	-0.0114	0.97	0.12	0.49	0.0017	0.72	0.012	0.84	-0.000124	0.97	0.036	-0.052
seq.5654.70	Q96JJ7	TMX3	54495	Protein disulfide-isomerase TMX3	-0.0284	0.62	0.0018	0.42	-0.00103	0.95	-0.0278	0.68	0.021	0.89	-0.0885	0.82	0.0041	0.84	-0.0497	0.88	-0.0389	0.98	-0.0883	0.29	-0.00695	0.18	0.0063	1	0.0019	0.88	-0.051	0.002
seq.14216.35	Q7L014	DDX46	9879	Probable ATP-dependent RNA helicase DDX46	-0.0467	0.24	-0.00239	0.15	0.019	0.11	-0.043	0.49	-0.098	0.043	-0.0387	0.8	0.0021	0.83	-0.0312	0.87	-0.0436	0.97	0.21	0.021	-0.00408	0.5	0.024	0.95	0.000576	0.96	-0.152	-0.048
seq.18422.41	P53602	MVD	4597	Diphosphomevalonate decarboxylase	-0.0465	0.74	0.0013	0.74	-0.00465	0.86	-0.0357	0.77	0.044	0.9	-0.0286	0.83	0.0026	0.81	-0.0252	0.88	-0.0577	0.97	-0.0816	0.75	-0.0093	0.52	-0.0876	0.23	-0.00174	0.73	0.23	0.19
seq.8340.9	Q30KQ9	DEFB110	245913	Beta-defensin 110	0.07	0.48	-0.000117	0.95	-0.00527	0.8	0.051	0.47	0.01	0.97	-0.00136	0.97	-0.000117	0.98	-0.00257	0.96	-0.0015	0.99	-0.0314	0.76	0.0025	0.59	0.0096	0.82	-2.93e-05	0.99	0	-0.071
seq.4254.6	Q8IVD9	NUDCD3	23386	NudC domain-containing protein 3	-0.0219	0.78	0.005	0.06	-0.0155	0.59	-0.0212	0.8	0.049	0.73	0.0092	0.87	0.000776	0.84	0.0084	0.9	0.0033	0.98	-0.184	0.032	-0.00463	0.44	-0.0303	0.66	-7.68e-07	1	0.1	0.008
seq.7882.31	Q9NQ25	SLAMF7	57823	SLAM family member 7	-0.035	0.48	-0.000832	0.65	0.0085	0.53	-0.0337	0.57	-0.0945	0.14	-0.00556	0.9	-0.00176	0.72	-0.00675	0.92	-0.0112	0.97	0.22	0.019	0.000128	0.98	0.0088	0.97	8.04e-05	0.99	-0.171	-0.047
seq.13983.27	Q08257	CRYZ	1429	Quinone oxidoreductase	0.02	0.91	0.0077	0.12	-0.00954	0.83	0.023	0.88	0.075	0.83	0.034	0.75	0.0065	0.73	0.034	0.71	0.022	0.97	-0.0468	0.88	-0.00311	0.82	-0.0744	0.4	-0.00148	0.83	-0.086	0.018
seq.19257.11	P09496	CLTA	1211	Clathrin light chain A	0.022	0.83	0.0089	0.066	-0.0223	0.41	0.022	0.9	0.088	0.72	0.076	0.8	0.0038	0.78	0.094	0.67	0.044	0.97	-0.15	0.41	-0.00395	0.71	-0.17	0.094	-0.000722	0.95	-0.134	0.39
seq.18922.27	P34810	CD68	968	Macrosialin	-0.00179	0.99	0.0073	0.055	-0.0124	0.56	0.0019	0.99	0.13	0.41	0.0085	0.98	0.000777	0.96	0.0085	0.98	-0.0176	0.98	-0.2	0.32	-0.0184	0.13	-0.215	0.13	0.0012	0.92	0.095	-0.012
seq.11285.8	P28906	CD34	947	Hematopoietic progenitor cell antigen CD34	0.02	0.86	0.0011	0.45	-0.00607	0.83	-0.0194	0.76	-0.0492	0.81	-0.00187	0.95	-0.00042	0.92	0.0025	0.96	0.0089	0.97	0.12	0.37	-0.00276	0.5	-0.0136	0.68	0.000723	0.68	-0.054	-0.009
seq.2605.49	P28908	TNFRSF8	943	Tumor necrosis factor receptor superfamily member 8	0.015	0.78	-0.00128	0.64	0.018	0.38	0.02	0.73	-0.0106	0.95	-0.0244	0.86	0.000338	0.97	-0.0227	0.89	-0.00801	0.98	0.28	0.0049	-0.00386	0.55	0.011	0.98	-0.00109	0.87	-0.005	-0.037
seq.21891.31	Q53RD9	FBLN7	129804	Fibulin-7	-0.0127	0.87	0.000162	0.95	0.0057	0.73	-0.0138	0.87	-0.0542	0.6	-0.0523	0.88	-0.00124	0.96	-0.0533	0.88	-0.0156	0.99	-0.0666	0.57	0.000658	0.91	0.087	0.82	0.0039	0.76	-0.244	-0.01
seq.21762.32	P51784		8237	Ubiquitin carboxyl-terminal hydrolase 11	0.028	0.34	0.0012	0.25	-0.00655	0.41	0.029	0.46	0.021	0.78	-0.0145	0.73	-0.000216	0.95	-0.0116	0.86	-0.0157	0.97	-0.0579	0.25	-0.000519	0.87	0.015	0.81	-0.000439	0.89	0.092	0.017
seq.20111.5	P80723	BASP1	10409	Brain acid soluble protein 1	0.0049	0.96	-0.00451	0.0032	0.021	0.17	-0.00129	0.99	0.01	0.97	0.0078	0.98	-0.00411	0.86	0.048	0.9	0.011	1	0.21	0.14	-5.71e-05	0.99	-0.282	0.24	0.0058	0.66	0.19	-0.041
seq.10582.36	Q9H5K3	POMK	84197	Protein O-mannose kinase	-0.0134	0.88	-0.00546	0.22	0.0041	0.75	-0.0136	0.87	-0.0401	0.82	0.0023	0.99	0.0018	0.88	0.000464	1	0.024	0.97	0.22	0.24	0.005	0.49	-0.0408	0.69	0.0011	0.84	-0.092	0.005
seq.13007.66	Q6JVE6	LCN10	414332	Epididymal-specific lipocalin-10	-0.0908	0.076	-0.00233	0.39	0.019	0.41	-0.0845	0.39	-0.147	0.018	-0.0124	0.88	0.0025	0.7	-0.00852	0.94	-0.00625	0.98	0.26	0.011	-0.00447	0.49	-0.0207	0.91	0.0026	0.65	-0.153	-0.03
seq.13054.87	P35080	PFN2	5217	Profilin-2	-0.00527	0.91	0.000622	0.65	-0.00323	0.76	-0.00501	0.93	0.024	0.72	0.0098	0.93	-0.000848	0.92	0.011	0.92	-0.00153	1	0.1	0.062	0.0017	0.65	0.044	0.48	-0.00029	0.96	0.28	-0.023
seq.15622.13	Q14982	OPCML	4978	Opioid-binding protein/cell adhesion molecule	-0.0916	0.12	0.0039	0.13	-0.0163	0.41	-0.0903	0.18	-0.139	0.023	-0.105	0.86	-0.00512	0.88	-0.0802	0.88	-0.0703	0.97	-0.156	0.15	0.01	0.1	0.06	0.97	0.0096	0.55	-0.089	-0.017
seq.21152.25	O00167	EYA2	2139	Eyes absent homolog 2	-0.021	0.73	0.003	0.12	-0.00349	0.84	-0.0184	0.78	0.021	0.88	0.026	0.92	0.0032	0.84	0.044	0.88	0.046	0.97	0.078	0.48	0.000497	0.94	0.047	0.91	-0.000459	0.97	0.16	-0.08
seq.3710.49	P00747	PLG	5340	Angiostatin	-0.000876	0.99	-0.000602	0.72	0.0029	0.86	-0.00104	0.99	-0.0168	0.87	0.077	0.87	0.021	0.67	0.12	0.82	0.13	0.97	-0.0531	0.5	-0.00107	0.81	0.11	0.79	-0.0045	0.8	-0.17	-0.088
seq.24929.26	P35712	SOX6	55553	Transcription factor SOX-6	0.073	0.53	-0.00194	0.31	0.017	0.54	0.036	0.64	0.02	0.95	0.0096	0.93	0.000794	0.93	0.014	0.89	0.018	0.97	0.12	0.32	0.0063	0.3	-0.0101	0.95	0.000354	0.93	0.042	0.005
seq.21107.5	Q9Y375	NDUFAF1	51103	Complex I intermediate-associated protein 30, mitochondrial	-0.0618	0.87	0.0027	0.66	-0.0223	0.78	-0.0773	0.72	-0.0605	0.95	0.026	0.88	0.000372	0.95	0.056	0.69	0.028	0.97	0.6	0.19	0.016	0.26	0.0068	1	-2.38e-05	1	0.01	0.022
seq.12750.9	P05107	ITGB2	3689	Integrin beta-2	-0.0111	0.82	0.000506	0.58	0.0022	0.71	-0.0167	0.62	-0.0166	0.89	0.019	0.8	0.000541	0.92	0.02	0.8	0.026	0.97	0.044	0.57	0.000288	0.94	0.027	0.62	0.0014	0.66	-0.115	0.052
seq.12504.26	P29536	LMOD1	25802	Leiomodin-1	-0.0324	0.63	-0.000608	0.66	0.0039	0.76	-0.0462	0.33	-0.0701	0.48	-0.00481	0.87	-0.000969	0.71	-0.00681	0.88	-0.00807	0.97	-0.0689	0.77	0.0016	0.67	0.0013	1	-1.3e-05	1	-0.021	-0.064
seq.12573.80	O75382	TRIM3	10612	Tripartite motif-containing protein 3	-0.0588	0.62	0.012	0.019	-0.0259	0.47	-0.0651	0.74	0.091	0.77	0.0035	0.91	-0.000837	0.79	0.0055	0.9	0.0038	0.98	-0.684	0.0015	-0.00894	0.48	-0.00725	0.95	0.000857	0.77	0.01	0.081
seq.24489.34	Q5TGS1	HES3	390992	Transcription factor HES-3	-0.00483	0.98	-0.00383	0.27	0.0057	0.87	-0.0127	0.91	-0.0724	0.73	-0.00802	0.88	-0.00236	0.67	-0.00912	0.88	-0.00904	0.97	0.15	0.62	0.0065	0.41	0.011	0.77	0.000513	0.8	0.1	-0.028
seq.6421.52	P05015	IFNA16	3449	Interferon alpha-16	0.024	0.69	-0.0019	0.48	0.026	0.57	0.024	0.73	0.02	0.89	0.015	0.82	0.0037	0.8	0.0083	0.95	0.0083	0.97	0.16	0.26	0.003	0.71	-0.028	0.59	0.000818	0.81	-0.089	-0.031
seq.3450.4	Q92876	KLK6	5653	Kallikrein-6	-0.0496	0.44	-0.00328	0.22	0.021	0.35	-0.041	0.68	-0.124	0.14	0.011	0.88	0.000605	0.93	0.013	0.88	0.0017	1	0.26	0.015	-0.000989	0.89	-0.00152	1	-0.00233	0.66	-0.126	0.001
seq.24635.25	O75865	TRAPPC6A	79090	Trafficking protein particle complex subunit 6A	0.015	0.85	-0.000227	0.88	-0.00296	0.85	0.017	0.71	0.012	0.95	-0.0136	0.76	-7.28e-05	0.99	-0.0156	0.81	-0.0318	0.75	0.018	0.9	0.0014	0.72	-0.0116	0.8	-0.000712	0.73	0.054	-0.017
seq.25277.51	Q8TE04	PANK1	53354	Pantothenate kinase 1	0.032	0.66	-0.00243	0.13	0.008	0.67	0.029	0.59	0.0039	0.98	0.034	0.72	-0.00227	0.72	0.035	0.59	0.02	0.97	0.26	0.034	0.0088	0.084	0.017	0.75	0.000663	0.81	-0.057	-0.078
seq.2974.61	Q12860	CNTN1	1272	Contactin-1	-0.0165	0.75	0.000822	0.71	-0.00402	0.8	-0.0169	0.74	-0.028	0.8	-0.00644	0.9	-0.00253	0.64	-0.00654	0.92	-0.00645	0.98	-0.0814	0.38	0.0045	0.44	-0.0092	0.85	-0.000232	0.92	0.043	0.042
seq.21574.106	Q86SG5	S100A7A	338324	S100 calcium-binding protein A15	-0.0606	0.28	-0.00525	0.036	-0.00134	0.94	-0.066	0.49	-0.116	0.21	0.017	0.92	0.0051	0.7	0.034	0.9	0.021	0.98	0.13	0.087	-0.000421	0.93	-0.0354	0.93	0.0006	0.97	-0.177	-0.016
seq.10572.65	O60676	CST8	10047	Cystatin-8	-0.00585	0.95	-0.00592	0.014	0.034	0.096	-0.00594	0.95	-0.0831	0.44	-0.148	0.76	0.0059	0.7	-0.108	0.76	-0.094	0.97	0.16	0.21	-8.22e-05	0.99	0.03	0.97	0.0012	0.93	-0.189	-0.122
seq.23576.46	Q9NWD9	BEX4	56271	Protein BEX4	0.069	0.65	-0.00139	0.72	0.03	0.69	0.051	0.66	0.024	0.95	0.0051	0.95	0.00048	0.96	-0.00806	0.95	-0.0219	0.97	0.23	0.52	0.0035	0.72	0.019	0.97	0.000593	0.93	0.03	-0.033
seq.20975.2	Q14206	RCAN2	10231	Calcipressin-2	-0.0316	0.85	0.0012	0.5	-0.0174	0.45	-0.0271	0.78	0.0022	0.99	0.047	0.81	-0.00027	0.99	0.058	0.74	0.03	0.97	0.078	0.79	0.0017	0.81	0.02	0.96	0.0012	0.88	0.091	-0.038
seq.2630.12	Q9NPH3	IL1RAP	3556	Interleukin-1 Receptor accessory protein	-0.164	0.042	0.000614	0.8	0.0045	0.77	-0.175	0.000257	-0.194	0.019	0.058	0.88	0.012	0.67	0.089	0.84	0.11	0.97	-0.121	0.44	0.0072	0.3	0.023	0.98	0.0029	0.83	0.031	-0.004
seq.18870.1	P07766	CD3E	916	T-cell surface glycoprotein CD3 epsilon chain	-0.0298	0.65	-0.00107	0.54	0.012	0.43	-0.031	0.62	-0.0873	0.24	-0.00663	0.83	-0.00123	0.67	-0.00575	0.89	0.004	0.97	0.19	0.008	-0.00107	0.81	-0.00112	1	-0.000694	0.79	-0.131	0.01
seq.4832.75	O00220	TNFRSF10A	8797	Tumor necrosis factor receptor superfamily member 10A	-0.047	0.5	0.0011	0.59	-0.0109	0.49	-0.0457	0.47	-0.0393	0.79	-0.0147	0.84	-0.00275	0.7	-0.0036	0.98	-0.00121	1	0.19	0.4	0.0047	0.63	0.029	0.95	0.003	0.8	0.056	-0.017
seq.3495.15	P80162	CXCL6	6372	C-X-C motif chemokine 6	-0.0123	0.94	0.014	0.000914	-0.0575	0.18	-0.0136	0.95	0.12	0.64	-0.0598	0.65	0.005	0.71	-0.0641	0.59	-0.0642	0.97	-0.179	0.44	-0.00606	0.66	-0.0834	0.48	-0.00297	0.69	-0.072	-0.033
seq.7246.4	Q5SZK8	FREM2	341640	FRAS1-related extracellular matrix protein 2	0.013	0.73	-3.92e-05	0.97	-0.00118	0.88	0.0086	0.78	-0.00455	0.97	-0.0148	0.8	-0.000692	0.86	-0.018	0.81	-0.0252	0.97	0.083	0.043	0.00061	0.82	0.018	0.62	-0.000201	0.94	-0.084	0.007
seq.13055.53	A5PKW4	PSD	5662	PH and SEC7 domain-containing protein 1	-0.0336	0.63	-0.00086	0.75	0.000242	0.99	-0.0317	0.7	-0.0991	0.27	0.018	0.76	-0.000464	0.94	0.017	0.86	0.012	0.97	0.18	0.075	-0.000895	0.88	-0.0052	0.99	0.000962	0.83	-0.123	-0.034
seq.18933.4	P49221	TGM4	7047	Protein-glutamine gamma-glutamyltransferase 4	-0.0402	0.55	-0.00135	0.41	0.0043	0.73	-0.0683	0.1	-0.0957	0.27	-0.00095	0.98	0.002	0.68	-0.00369	0.96	-0.0049	0.98	0.15	0.36	0.0031	0.53	0.013	0.82	0.000254	0.93	-0.012	-0.084
seq.17782.23	P09110	ACAA1	30	3-ketoacyl-CoA thiolase, peroxisomal	-0.00163	0.99	0.0051	0.3	-0.00669	0.83	-0.0115	0.95	0.11	0.62	-0.0315	0.73	-0.000851	0.88	-0.0327	0.69	-0.0398	0.97	-0.129	0.57	-0.014	0.36	-0.00188	1	0.000179	0.97	0.001	-0.051
seq.15422.12	P02689	PMP2	5375	Myelin P2 protein	0.061	0.51	0.00041	0.89	0.00073	0.97	0.058	0.46	0.051	0.82	0.11	0.24	0.0068	0.68	0.073	0.76	0.034	0.97	-0.0411	0.83	0.0027	0.59	-0.0378	0.88	0.000246	0.97	0.035	-0.068
seq.17729.20	Q16763	UBE2S	27338	Ubiquitin-conjugating enzyme E2 S	-0.0129	0.92	0.01	0.032	-0.0271	0.43	-0.0132	0.95	0.15	0.5	0.0035	0.9	0.000297	0.94	0.0013	0.98	-0.00289	0.98	-0.125	0.62	-0.00876	0.53	-0.0115	0.79	-0.00059	0.81	0.019	-0.022
seq.25461.3	P10523	SAG	6295	S-arrestin	0.062	0.31	-0.0008	0.67	0.0067	0.69	0.057	0.23	0.044	0.75	-0.0177	0.82	-0.000138	0.99	-0.0177	0.86	-0.0182	0.97	0.084	0.66	0.0053	0.32	0.0021	1	-0.000217	0.97	0.033	-0.019
seq.22973.8	P19876	CXCL3	2921	Gro-gamma	-0.037	0.83	0.018	0.0033	-0.0396	0.42	-0.0516	0.85	0.15	0.69	-0.0565	0.82	0.0031	0.81	-0.0585	0.83	-0.018	0.98	-0.91	0.035	-0.0034	0.91	0.048	0.89	0.0052	0.58	-0.163	-0.024
seq.8323.163	Q07654	TFF3	7033	Trefoil factor 3	-0.00533	0.96	-0.00668	0.0014	0.035	0.028	-0.00358	0.97	-0.0197	0.94	0.024	0.91	0.0085	0.64	0.036	0.88	0.041	0.97	0.31	0.21	-0.0142	0.23	-0.0156	0.98	-0.00393	0.74	-0.036	-0.06
seq.20126.19	P14136	GFAP	2670	Glial fibrillary acidic protein	0.07	0.5	-0.00463	0.2	0.031	0.43	0.064	0.44	0.024	0.94	0.056	0.8	0.000358	0.98	0.065	0.73	0.07	0.97	-0.143	0.38	-0.00344	0.68	-0.122	0.4	-0.00486	0.6	-0.064	0
seq.8310.6	Q96DA0	ZG16B	124220	Zymogen granule protein 16 homolog B	-0.0488	0.4	-0.00568	0.12	0.024	0.37	-0.042	0.81	-0.0516	0.75	-0.101	0.88	0.015	0.83	-0.117	0.9	-0.137	0.97	-0.0724	0.39	0.0017	0.73	-0.0587	0.97	-0.00131	0.96	0.067	-0.013
seq.17155.1	Q9UK41	VPS28	51160	Vacuolar protein sorting-associated protein 28 homolog	-0.0759	0.1	0.000953	0.66	0.0046	0.71	-0.071	0.35	-0.11	0.063	-0.0407	0.78	0.0028	0.77	-0.0335	0.86	-0.057	0.97	0.17	0.1	-0.00293	0.65	0.036	0.93	0.002	0.87	-0.135	-0.058
seq.24667.27	Q5HYN5	CT45A1	541466	Cancer/testis antigen family 45 member A1	0.051	0.56	0.000965	0.42	-0.0108	0.49	0.047	0.44	0.038	0.86	-0.0196	0.44	-0.000109	0.98	-0.024	0.33	-0.0238	0.88	0.16	0.087	0.001	0.81	-0.0176	0.31	-0.000693	0.68	-0.025	-0.026
seq.25963.2	Q9HAV4	XPO5	57510	Exportin-5	0.029	0.81	-0.00283	0.51	-0.0124	0.76	0.035	0.8	-0.0358	0.91	-0.0109	0.88	-0.000504	0.94	-0.00782	0.94	-0.00735	0.98	0.22	0.26	0.0069	0.58	-0.0244	0.9	0.0013	0.84	0.26	0.058
seq.6407.63	O00515	LAD1	3898	Ladinin-1	0.017	0.54	-0.00124	0.24	-0.00034	0.96	0.017	0.59	0.0025	0.98	-0.00757	0.82	-0.000877	0.84	-0.00905	0.88	-0.00628	0.97	0.1	0.19	0.0029	0.53	-0.00928	0.89	-0.000195	0.95	0.044	-0.019
seq.25279.44	O15381	NVL	4931	Nuclear valosin-containing protein-like	-0.0183	0.84	-0.000958	0.53	0.0074	0.62	-0.0275	0.59	-0.0502	0.74	0.012	0.8	0.00013	0.98	0.015	0.86	0.014	0.97	0.086	0.37	0.0036	0.49	0.0056	0.96	0.000222	0.94	-0.09	-0.01
seq.12957.62	P14927	UQCRB	7381	Cytochrome b-c1 complex subunit 7	-0.0356	0.2	-0.000902	0.39	0.0049	0.47	-0.0342	0.36	-0.0499	0.21	0.0099	0.84	0.0012	0.81	0.013	0.89	0.0084	0.97	0.1	0.1	-0.0012	0.73	-0.00884	0.96	-0.00107	0.76	-0.078	0.014
seq.22481.15	Q96DY2	IQCD	115811	IQ domain-containing protein D	-0.00392	0.92	0.000652	0.48	-0.00564	0.45	-0.00631	0.82	-0.0186	0.78	-0.0231	0.29	-0.000267	0.94	-0.0221	0.52	-0.0236	0.9	0.045	0.37	-0.000708	0.77	0.0011	1	0.000159	0.96	0.13	-0.039
seq.7008.13	P58658	EVA1C	59271	Protein eva-1 homolog C:Cytoplasmic domain	-0.00686	0.95	-0.00491	0.037	0.0059	0.76	-0.00848	0.93	-0.0489	0.77	0.02	0.8	-7.32e-05	0.99	0.022	0.82	0.02	0.97	-0.252	0.061	0.0063	0.46	-0.00798	0.95	-0.000244	0.94	-0.158	-0.015
seq.12784.10	O95704	APBB3	10307	Amyloid beta A4 precursor protein-binding family B member 3:Phosphotyrosine Interaction Domain 1,Isoform II	-0.0188	0.88	-0.00131	0.35	0.0012	0.95	-0.0489	0.48	-0.0598	0.78	-0.00336	0.97	-0.00211	0.68	-0.00781	0.92	-0.00712	0.98	0.15	0.3	0.0028	0.59	0.024	0.53	0.000768	0.8	-0.049	-0.061
seq.20931.156	Q13825	AUH	549	Methylglutaconyl-CoA hydratase, mitochondrial	0.0098	0.9	0.0033	0.013	-0.0163	0.15	0.0033	0.96	0.011	0.95	-0.00891	0.93	-0.00128	0.85	-0.0042	0.97	-0.0127	0.97	0.009	0.92	0.0072	0.097	-0.0122	0.96	0.000296	0.95	-0.029	-0.059
seq.4407.10	P26927	MST1	4485	Hepatocyte growth factor-like protein	-0.143	0.45	-0.00104	0.55	0.015	0.6	-0.164	0.15	-0.168	0.63	-0.746	0.58	0.018	0.68	-0.472	0.51	-0.492	0.97	-0.628	0.21	-0.00115	0.85	-1.02	0.32	0.0049	0.84	-0.001	-0.033
seq.19752.197	Q6UB28	METAP1D	254042	Methionine aminopeptidase 1D, mitochondrial	-0.0398	0.25	-0.00053	0.71	0.011	0.38	-0.0398	0.34	-0.0509	0.26	-0.0216	0.85	-0.00218	0.81	-0.0194	0.89	-0.00803	0.98	0.23	0.12	-0.00499	0.47	0.0054	1	0.0037	0.75	0.025	-0.042
seq.17510.7	P37108	SRP14	6727	Signal recognition particle 14 kDa protein	-0.00497	0.95	0.0035	0.2	-0.0154	0.38	-0.00488	0.95	0.05	0.63	0.017	0.74	0.00018	0.96	0.012	0.86	0.0052	0.98	0.029	0.77	0.0025	0.57	-6.48e-05	1	0.000196	0.94	0.076	0.092
seq.11319.106	P49959	MRE11	4361	Double-strand break repair protein MRE11	-0.0105	0.9	0.0044	0.086	-0.0122	0.46	-0.0122	0.89	0.034	0.84	0.0071	0.84	0.000694	0.84	0.0082	0.88	0.0034	0.98	0.045	0.85	-0.0122	0.28	-0.0168	0.78	0.00044	0.88	0.09	0.071
seq.3290.50	Q6YHK3	CD109	135228	CD109 antigen	-0.072	0.2	0.0018	0.27	-0.0152	0.37	-0.0857	0.027	-0.107	0.091	0.05	0.86	-0.000635	0.96	0.084	0.75	0.053	0.97	-0.0183	0.88	0.0086	0.024	-0.0168	0.98	-0.00353	0.73	-0.01	-0.108
seq.8011.96	Q6ZNF0	ACP7	390928	Iron/zinc purple acid phosphatase-like protein	-0.000966	0.99	0.0039	0.077	-0.0115	0.46	-0.00126	0.99	0.0036	0.99	-0.488	0.053	-0.0102	0.81	-0.493	0.0014	-0.482	0.18	0.12	0.4	0.0028	0.65	0.13	0.85	0.018	0.47	-0.055	-0.019
seq.9044.1	Q8WYK1	CNTNAP5	129684	Contactin-associated protein-like 5	-0.0766	0.42	-0.00331	0.29	0.0084	0.72	-0.0721	0.43	-0.0945	0.55	0.01	0.88	0.000597	0.93	0.009	0.91	0.0093	0.97	0.054	0.86	-0.00541	0.71	0.015	0.87	0.000212	0.96	-0.05	0.01
seq.9412.52	Q13705	ACVR2B	93	Activin receptor type-2B	-0.0234	0.68	-0.00202	0.18	0.0032	0.68	-0.0233	0.73	-0.0209	0.87	0.0064	0.83	-0.000639	0.85	0.011	0.85	0.016	0.97	0.13	0.027	0.0012	0.73	-0.00707	0.94	0.000447	0.82	0.04	0.008
seq.12936.38	P12271	RLBP1	6017	Retinaldehyde-binding protein 1	-0.0265	0.59	0.000926	0.32	-0.00524	0.58	-0.0419	0.24	-0.0608	0.4	-0.0168	0.79	0.000873	0.8	-0.0161	0.82	-0.0173	0.97	0.077	0.47	8.43e-05	0.99	0.0013	1	0.000352	0.91	0.02	-0.076
seq.6086.15	Q6WN34	CHRDL2	25884	Chordin-like protein 2	-0.0444	0.62	0.000359	0.91	0.012	0.55	-0.0464	0.58	-0.0746	0.63	-0.115	0.81	0.0015	0.95	-0.0618	0.88	-0.0446	0.98	-0.26	0.045	0.0091	0.24	0.0031	1	0.0037	0.82	0.002	-0.009
seq.14662.6	P28698	MZF1	7593	Myeloid zinc finger 1	0.005	0.96	-0.00472	0.041	0.024	0.23	0.0046	0.96	-0.063	0.56	-0.0016	0.98	0.006	0.41	0.0053	0.97	-0.000424	1	0.23	0.23	0.004	0.63	0.024	0.95	-0.00138	0.88	-0.186	-0.272
seq.9115.78	O15204	ADAMDEC1	27299	ADAM DEC1	0.012	0.76	0.001	0.44	-0.00571	0.58	0.013	0.78	0.036	0.53	-0.0295	0.81	-0.00223	0.78	-0.0354	0.78	-0.0315	0.97	0.13	0.061	-0.00371	0.48	0.02	0.89	0.0018	0.74	0.19	-0.04
seq.2839.2	P23510	TNFSF4	7292	Tumor necrosis factor ligand superfamily member 4	0.02	0.72	-0.000728	0.59	0.0051	0.72	0.011	0.79	-0.00157	0.99	-0.017	0.86	0.0039	0.79	-0.0142	0.94	-0.0287	0.97	0.0037	0.98	0.002	0.62	0.033	0.2	-0.00115	0.66	-0.073	-0.07
seq.5765.53	Q5J5C9	DEFB121	245934	Beta-defensin 121	-0.00533	0.97	0.0074	0.057	-0.0467	0.37	-0.00514	0.97	0.083	0.76	0.018	0.84	0.0031	0.71	0.011	0.93	0.006	0.98	-0.187	0.53	-0.0112	0.34	-0.0277	0.88	-0.00179	0.81	-0.038	-0.015
seq.9728.4	Q9NPC3	CCNB1IP1	57820	E3 ubiquitin-protein ligase CCNB1IP1	0.081	0.48	0.000955	0.7	-0.00523	0.82	0.067	0.42	0.064	0.8	-0.00607	0.87	-0.000436	0.86	-0.00558	0.89	-0.00712	0.97	0.017	0.94	2.53e-05	1	0.015	0.65	-0.000478	0.84	0.035	0.037
seq.21901.14	P26006|P05556	ITGA3, ITGB1	3675|3688	Integrin a3b1	-0.0228	0.74	-0.00108	0.57	0.0061	0.67	-0.0229	0.7	-0.0536	0.59	0.012	0.8	0.000418	0.95	0.013	0.87	0.015	0.97	0.16	0.012	-0.000458	0.9	-0.0177	0.58	-0.000448	0.84	-0.113	0.011
seq.5722.78	P42785	PRCP	5547	Lysosomal Pro-X carboxypeptidase	-0.000968	0.99	0.0012	0.63	0.0028	0.88	-0.00161	0.98	-0.0452	0.7	-0.143	0.49	-0.00266	0.86	-0.144	0.15	-0.127	0.97	0.19	0.075	0.0087	0.08	-0.0111	0.98	0.0025	0.83	-0.085	-0.05
seq.19369.17	Q92830	KAT2A	2648	Histone acetyltransferase KAT2A	-0.0169	0.91	0.000317	0.88	-0.00599	0.81	-0.0188	0.81	0.024	0.95	0.0063	0.96	-0.00234	0.75	0.0098	0.94	0.0016	1	-0.165	0.52	-0.00206	0.65	-0.039	0.76	0.000628	0.93	-0.024	-0.028
seq.22104.39	P47902	CDX1	1044	Homeobox protein CDX-1	0.035	0.67	0.000228	0.92	0.000745	0.96	0.0055	0.93	0.0062	0.98	0.012	0.84	-0.00155	0.84	0.013	0.88	0.015	0.97	0.18	0.15	0.0037	0.56	-0.0121	0.89	0.000856	0.8	-0.015	-0.104
seq.4131.72	P02751	FN1	2335	Fibronectin	0.14	0.27	0.0073	0.34	-0.0551	0.24	0.12	0.64	0.22	0.35	0.014	0.98	0.0065	0.83	0.047	0.92	0.072	0.97	-0.0479	0.9	0.0059	0.74	-0.0893	0.81	-4.64e-05	1	0.038	-0.063
seq.6545.58	P04156	PRNP	5621	Major prion protein	0.0092	0.76	0.000728	0.43	-7.03e-05	0.99	0.011	0.74	-0.00846	0.92	-0.0122	0.78	-0.000688	0.86	-0.0105	0.88	-0.00785	0.97	0.14	0.038	-0.00129	0.73	-0.00722	0.96	0.00027	0.94	-0.06	0.026
seq.19335.2	Q9UK76	JPT1	51155	Hematological and neurological expressed 1 protein	0.083	0.56	0.0041	0.13	-0.0255	0.49	0.096	0.4	0.13	0.59	0.11	0.79	0.000788	0.96	0.14	0.49	0.15	0.97	0.32	0.23	-0.00271	0.87	-0.012	1	-0.00267	0.84	0.002	0.003
seq.3709.4	P24298	GPT	2875	Alanine aminotransferase 1	0.097	0.13	0.0086	0.011	-0.0388	0.036	0.093	0.39	0.18	0.021	0.087	0.8	0.011	0.68	0.09	0.78	0.096	0.97	0.083	0.51	-0.00802	0.31	0.017	0.98	-0.00546	0.66	0.11	-0.042
seq.6276.16	P0DMV8	FURIN	3303	Heat shock 70 kDa protein 1A	0.019	0.73	-0.000977	0.59	-0.000976	0.93	0.016	0.83	0.025	0.85	-0.0041	0.97	0.0043	0.68	-0.00503	0.97	-0.0355	0.97	0.15	0.14	0.0063	0.3	0.0037	1	-0.00331	0.39	0.079	-0.005
seq.25253.17	Q5JWF2|P63092	GNAS	2778|2778	Guanine nucleotide-binding protein G(s) subunit alpha isoforms	0.0024	0.96	0.0015	0.22	-0.00319	0.79	0.0011	0.98	-0.0114	0.93	-0.0163	0.81	-9.6e-05	0.99	-0.0177	0.84	-0.0165	0.97	-0.0285	0.76	0.000464	0.92	0.013	0.94	0.000186	0.97	0.003	-0.061
seq.24423.9	B7ZBB8	PPP1R3G	648791	Protein phosphatase 1 regulatory subunit 3G	-0.0184	0.86	-0.000525	0.71	0.000283	0.99	-0.0254	0.68	-0.0233	0.92	0.0086	0.9	-0.00221	0.8	0.0083	0.95	0.0031	0.99	-0.0151	0.92	-0.00163	0.76	-0.0373	0.81	0.0016	0.79	0.016	-0.024
seq.7752.31	Q8WXI8	CLEC4D	338339	C-type lectin domain family 4 member D	-0.0364	0.34	-0.000782	0.55	0.008	0.44	-0.036	0.45	-0.0982	0.039	-0.013	0.8	-0.000991	0.79	-0.0132	0.85	-0.0131	0.97	0.16	0.0066	-0.00187	0.59	0.0095	0.96	0.000923	0.82	-0.149	-0.049
seq.8853.2	Q9UMR7	CLEC4A	50856	C-type lectin domain family 4 member A	-0.00244	0.97	0.0011	0.33	-0.000553	0.97	-0.00173	0.98	0.0027	0.99	0.0081	0.86	0.0013	0.78	0.0057	0.93	0.0075	0.97	-0.0115	0.94	0.0052	0.31	-0.00356	0.98	-0.000263	0.92	-0.098	0.07
seq.6629.3	P60022	DEFB1	1672	Beta-defensin 1	-0.049	0.48	0.0028	0.27	-0.0225	0.35	-0.0505	0.49	-0.0456	0.77	-0.161	0.82	0.0084	0.76	-0.101	0.88	-0.103	0.97	-0.0508	0.71	0.0036	0.58	0.078	0.97	0.0027	0.89	-0.033	0.031
seq.9730.22	Q8N2G8	GHDC	84514	GH3 domain-containing protein	0.001	0.99	-0.0037	0.27	0.0065	0.7	0.0022	0.98	-0.0108	0.96	0.026	0.8	0.0032	0.74	0.034	0.85	0.036	0.97	0.21	0.06	0.0034	0.5	-0.0762	0.29	1.88e-05	1	-0.08	-0.009
seq.2632.5	P42701	IL12RB1	3594	Interleukin-12 receptor subunit beta-1	0.000412	0.99	-0.000492	0.59	-0.00163	0.78	0.0039	0.92	-0.0132	0.84	-0.0139	0.88	-0.00215	0.77	-0.0184	0.88	-0.0249	0.97	0.12	0.037	-0.00151	0.69	0.01	0.96	0.000973	0.83	0.19	-0.044
seq.5089.11	P16871	IL7R	3575	Interleukin-7 receptor subunit alpha	0.0055	0.94	-0.000318	0.83	0.0021	0.88	0.0042	0.94	-0.0286	0.81	-0.0159	0.76	-0.00113	0.79	-0.0146	0.83	-0.0186	0.97	0.038	0.52	0.0014	0.69	0.0099	0.89	0.000519	0.86	0.071	-0.042
seq.22085.86	P35226	COMMD3-BMI1, BMI1	100532731	Polycomb complex protein BMI-1	-0.031	0.68	0.0012	0.26	-0.00426	0.76	-0.0368	0.5	-0.0508	0.7	0.022	0.76	-0.000765	0.87	0.026	0.72	0.034	0.97	-0.0281	0.86	0.0046	0.36	0.015	0.67	0.000142	0.96	0.008	-0.085
seq.5343.74	P16870	CPE	1363	Carboxypeptidase E	-0.0526	0.11	-9.77e-05	0.95	0.0031	0.74	-0.0477	0.3	-0.0762	0.052	-0.142	0.76	0.0028	0.92	-0.13	0.7	-0.0789	0.97	0.19	0.0012	0.0025	0.5	0.021	0.98	0.0053	0.66	-0.043	0.04
seq.9867.23	O00757	FBP2	8789	Fructose-1,6-bisphosphatase isozyme 2	0.052	0.5	0.000726	0.79	0.0012	0.96	0.052	0.55	-0.0206	0.94	0.011	0.98	-0.000177	0.99	0.012	0.99	0.1	0.97	0.3	0.038	0.0064	0.46	-0.292	0.35	0.000346	0.99	-0.121	0.25
seq.8601.167	Q07954	LRP1	4035	Low-density lipoprotein receptor-related protein 1, soluble:Cytoplasmic domain	0.012	0.93	0.000275	0.91	-0.0191	0.18	-0.0118	0.88	-0.0162	0.96	-0.00694	0.93	0.000372	0.96	-0.000532	1	0.018	0.97	0.17	0.44	0.0071	0.32	0.013	0.94	0.0011	0.79	-0.049	-0.043
seq.9070.1	Q0P5P2	C17orf67	339210	Uncharacterized protein C17orf67	-0.00166	0.98	0.003	0.02	-0.0238	0.035	-0.00255	0.97	0.029	0.78	-0.00771	0.82	-0.000115	0.97	-0.00789	0.88	-0.00289	0.98	0.054	0.73	-0.00252	0.53	0.001	1	0.000943	0.68	0.084	-0.002
seq.20181.17	Q9UKX5	ITGA11	22801	Integrin alpha-11	0.015	0.83	-0.000202	0.85	-0.00117	0.94	0.019	0.66	0.02	0.91	-0.00491	0.85	0.000291	0.92	-0.00305	0.95	-0.00659	0.97	0.16	0.072	0.0022	0.63	0.0086	0.88	0.000514	0.83	0.24	-0.01
seq.8378.3	O95751	LDOC1	23641	Protein LDOC1	-0.049	0.26	0.00078	0.48	-0.00133	0.85	-0.0547	0.12	-0.0921	0.072	-0.0147	0.61	-5.79e-05	0.99	-0.0153	0.72	-0.00914	0.97	0.015	0.91	0.0018	0.68	0.0011	0.99	-0.00015	0.93	-0.111	-0.033
seq.12695.62	Q53G59	KLHL12	59349	Kelch-like protein 12	0.014	0.81	0.0014	0.15	-0.00848	0.42	0.011	0.8	0.023	0.84	-0.00149	0.96	0.0011	0.79	-0.00224	0.97	-0.00597	0.97	0.0083	0.96	0.000528	0.9	-0.0142	0.7	0.000672	0.75	0.065	0.03
seq.5509.7	P01133	EGF	1950	Epidermal growth factor:Extracellular domain	0.033	0.76	0.011	0.034	-0.0348	0.28	0.044	0.8	0.19	0.19	0.013	0.96	-0.00145	0.93	0.015	0.95	0.053	0.97	-0.182	0.31	-0.00884	0.46	-0.053	0.83	0.000546	0.96	0.12	-0.031
seq.15482.12	A8K2U0	A2ML1	144568	Alpha-2-macroglobulin-like protein 1	-0.137	0.29	-0.000135	0.97	0.0034	0.91	-0.145	0.11	-0.168	0.36	0.0088	0.89	-0.00087	0.85	0.0061	0.95	-0.00481	0.98	-0.072	0.82	0.0013	0.88	0.014	0.99	-6.95e-05	1	-0.048	-0.008
seq.8369.102	Q14118	DAG1	1605	Dystroglycan	-0.00702	0.96	-0.00161	0.18	-0.00359	0.78	-0.0127	0.88	-0.0326	0.91	0.012	0.82	0.0042	0.77	0.012	0.87	0.019	0.97	0.064	0.63	0.004	0.5	0.014	0.74	-0.00115	0.65	0.032	0.054
seq.9872.23	P26232	CTNNA2	1496	Catenin alpha-2	0.085	0.23	-0.000666	0.67	8.56e-05	1	0.078	0.097	0.089	0.46	0.0065	0.89	-0.00126	0.78	0.0035	0.96	0.0019	0.99	0.049	0.6	0.0039	0.34	-0.0116	0.9	0.000264	0.92	0.024	0.006
seq.9581.4	O94906	PRPF6	24148	Pre-mRNA-processing factor 6:region 2	-0.101	0.096	-0.00102	0.62	0.0091	0.6	-0.101	0.13	-0.135	0.04	0.025	0.8	0.0016	0.83	0.022	0.88	0.026	0.97	0.15	0.51	0.0015	0.82	-0.0122	0.96	0.0014	0.79	-0.104	-0.031
seq.9360.33	O43854	EDIL3	10085	EGF-like repeat and discoidin I-like domain-containing protein 3	-0.0551	0.49	0.000982	0.78	-0.0199	0.37	-0.0512	0.59	-0.0833	0.58	-0.111	0.8	0.0086	0.7	-0.103	0.81	-0.0864	0.97	-0.00508	0.98	0.011	0.41	-0.0854	0.83	-0.00254	0.88	-0.061	0.28
seq.17199.43	Q9NWT6	HIF1AN	55662	Hypoxia-inducible factor 1-alpha inhibitor	-0.0265	0.66	0.000293	0.85	0.0027	0.84	-0.025	0.59	-0.0271	0.83	-0.0417	0.8	-0.00124	0.9	-0.0396	0.82	-0.0365	0.97	0.073	0.17	0.000185	0.95	0.031	0.92	-0.00296	0.75	-0.003	-0.077
seq.21658.15	Q99623	PHB2	11331	Prohibitin-2	-0.00674	0.88	-0.000787	0.57	0.003	0.74	-0.00687	0.87	-0.0172	0.82	-0.0158	0.82	-0.00115	0.83	-0.0182	0.84	-0.0245	0.97	0.036	0.57	0.0034	0.38	0.0098	0.96	-0.000961	0.82	-0.002	-0.059
seq.19239.5	P84077	ARF1	375	ADP-ribosylation factor 1	-0.0406	0.71	0.0018	0.49	0.0045	0.86	-0.0298	0.74	0.048	0.83	0.041	0.87	0.0023	0.85	0.061	0.82	0.057	0.97	-0.16	0.22	-0.00408	0.55	-0.00614	1	-0.00433	0.66	0.18	0.033
seq.9796.4	P19835	CEL_HUMAN	1056	Bile salt-activated lipase	0.057	0.63	0.0042	0.38	-0.0158	0.54	0.052	0.73	0.17	0.31	0.036	0.95	0.011	0.64	0.07	0.88	0.091	0.97	-0.0196	0.96	-0.00363	0.82	-0.0143	1	-0.000266	0.99	0.074	-0.079
seq.10003.15	P51814	ZNF41	7592	Zinc finger protein 41	0.003	0.97	-0.00101	0.56	0.0046	0.77	-0.000918	0.99	-0.0371	0.8	-0.00316	0.93	0.0021	0.65	0.0013	0.99	-0.000524	1	0.066	0.47	-0.000626	0.91	-0.0088	0.86	0.000947	0.65	0.082	-0.027
seq.9518.95	Q53H76	PLA1A	51365	Phospholipase A1 member A	0.026	0.78	0.0025	0.24	-0.0207	0.32	0.03	0.62	0.058	0.72	-0.00938	0.82	-0.000631	0.83	-0.0105	0.85	-0.000761	1	0.15	0.63	0.000123	0.98	-0.0633	0.44	0.000368	0.93	0.099	-0.016
seq.21875.31	Q9H8U3	ZFAND3	60685	AN1-type zinc finger protein 3	0.14	0.55	-0.00137	0.78	0.0043	0.91	0.043	0.79	0.02	0.98	-0.032	0.87	0.0029	0.69	-0.0271	0.88	-0.0259	0.97	0.36	0.32	0.014	0.33	0.095	0.28	0.0025	0.69	-0.03	-0.082
seq.21368.46	Q9Y2Y1	POLR3K	51728	DNA-directed RNA polymerase III subunit RPC10	0.066	0.72	-0.00277	0.36	-0.0101	0.75	0.058	0.65	0.071	0.86	0.057	0.85	0.0054	0.83	0.056	0.88	0.068	0.97	0.14	0.66	-0.00126	0.91	-0.0514	0.71	0.0032	0.68	0.009	0.088
seq.22511.28	P23511	NFYA	4800	Nuclear transcription factor Y subunit alpha	0.051	0.22	-0.00088	0.38	-0.000472	0.97	0.047	0.23	0.017	0.89	-0.00615	0.82	-4e-05	0.99	-0.00444	0.91	0.004	0.97	0.041	0.69	0.0032	0.52	0.0069	0.82	0.000757	0.55	0.13	-0.025
seq.22523.4	Q96DU9	PABPC5	140886	Polyadenylate-binding protein 5	0.023	0.49	0.000269	0.84	-0.00139	0.84	0.023	0.5	0.016	0.86	-0.00722	0.81	-0.00076	0.83	-0.00433	0.93	0.000591	1	0.032	0.75	0.0068	0.18	-0.00132	1	0.000366	0.88	-0.015	0.012
seq.25452.16	Q6P1R3	MSANTD2	79684	Myb/SANT-like DNA-binding domain-containing protein 2	-0.00546	0.95	-0.00158	0.61	0.022	0.53	-0.000772	0.99	0.019	0.91	0.031	0.52	0.000354	0.95	0.026	0.74	0.032	0.97	0.065	0.45	0.0042	0.31	-0.0151	0.83	0.000234	0.95	0.083	0.002
seq.5758.49	Q9UKQ9	KLK9	284366	Kallikrein-9	-0.005	0.89	0.000656	0.52	0.000856	0.94	-0.00425	0.92	-0.0238	0.67	-0.012	0.79	-0.00113	0.72	-0.0107	0.86	-0.00621	0.97	0.22	0.17	-0.000336	0.94	-0.00167	1	0.000414	0.87	-0.025	0.007
seq.21501.30	P14324	FDPS	2224	Farnesyl pyrophosphate synthetase	-0.0574	0.5	0.000118	0.96	0.0074	0.69	-0.0579	0.45	-0.0107	0.97	0.11	0.78	0.0022	0.94	0.11	0.76	0.042	0.97	-0.0967	0.34	-0.0044	0.33	0.28	0.065	-0.0101	0.49	0.12	0.039
seq.17515.6	P48723	HSPA13	6782	Heat shock 70 kDa protein 13	0.026	0.67	-0.0027	0.18	0.0024	0.85	0.024	0.64	0.017	0.92	-0.00209	0.99	-0.000474	0.98	-0.00434	0.99	0.025	0.98	-0.0748	0.49	0.006	0.3	0.14	0.18	-0.00137	0.91	-0.105	-0.141
seq.10546.2	Q8WU66	TSPEAR	54084	Thrombospondin-type laminin G domain and EAR repeat-containing protein	0.0073	0.93	-0.000649	0.79	-0.00661	0.68	0.0053	0.95	-0.0306	0.84	-0.0269	0.8	0.000235	0.99	-0.0251	0.86	-0.00793	0.98	0.2	0.35	-0.00022	0.98	-0.0336	0.66	0.0027	0.55	-0.139	-0.033
seq.6470.19	P23142	FBLN1	2192	Fibulin-1	-0.0681	0.1	-0.000593	0.77	0.0012	0.94	-0.0686	0.2	-0.109	0.021	-0.0641	0.67	0.0042	0.68	-0.0638	0.64	-0.0584	0.97	-0.0788	0.41	0.0031	0.54	0.0086	0.98	0.000626	0.94	-0.104	-0.103
seq.9713.67	Q15198	PDGFRL	5157	Platelet-derived growth factor receptor-like protein	-0.12	0.3	-0.00333	0.25	0.027	0.42	-0.122	0.26	-0.167	0.32	0.003	0.99	0.0041	0.89	0.024	0.95	0.074	0.97	-0.00891	0.98	0.0058	0.55	0.01	1	-0.000748	0.97	-0.04	-0.025
seq.12427.8	P30305	CDC25B	994	M-phase inducer phosphatase 2	0.0074	0.84	0.0018	0.25	0.0026	0.86	0.01	0.81	0.02	0.8	-0.000918	0.99	-0.000456	0.93	0.00028	1	-0.00552	0.98	0.081	0.088	-0.00062	0.81	0.011	0.96	-0.00141	0.75	0.077	0.033
seq.5646.20	Q93091	RNASE6	6039	Ribonuclease K6	0.066	0.47	-0.00759	0.000105	0.055	0.0032	0.072	0.32	0.051	0.79	-0.0286	0.95	0.0026	0.9	0.019	0.96	-0.0303	0.98	0.27	0.055	0.0034	0.62	0.026	0.98	-0.000886	0.96	-0.121	-0.047
seq.21688.50	P13612|P05556	ITGA4, ITGB1	3676|3688	Very Late Antigen-4	-0.0829	0.52	0.000723	0.85	-0.00717	0.7	-0.146	0.057	-0.171	0.29	-0.0947	0.76	0.000632	0.82	-0.116	0.26	-0.102	0.97	0.15	0.26	0.013	0.012	0.0063	0.95	0.000604	0.82	-0.084	-0.055
seq.3498.53	Q16552	IL17A	3605	Interleukin-17A	0.0049	0.93	-0.000168	0.87	-0.00441	0.44	-0.00615	0.86	-0.0154	0.9	-0.000209	0.99	0.000152	0.95	0.0023	0.96	0.0015	0.99	0.035	0.38	-0.000602	0.8	-0.00425	0.96	0.000103	0.96	-0.003	0.005
seq.6439.59	Q9H972	C14orf93	60686	Uncharacterized protein C14orf93	0.0011	0.99	-0.00148	0.47	0.0018	0.93	-1.5e-05	1	0.013	0.94	0.056	0.9	0.011	0.67	0.1	0.84	0.11	0.97	0.053	0.56	-0.000903	0.86	0.051	0.94	-0.00301	0.84	0.12	-0.042
seq.9900.36	P12036	NEFH	4744	Neurofilament heavy polypeptide	0.039	0.67	-0.00343	0.17	0.0045	0.8	0.029	0.7	0.0017	0.99	1.7	3.05e-16	0.029	0.67	1.7	2.22e-30	1.74	5.68e-17	0.17	0.069	-0.00259	0.62	0.86	0.016	-0.0131	0.49	-0.086	-0.1
seq.3823.9	P42679	MATK	4145	Megakaryocyte-associated tyrosine-protein kinase	-0.0226	0.68	0.0011	0.31	-0.00566	0.55	-0.025	0.57	-0.0199	0.88	-0.0118	0.81	-0.000535	0.86	-0.011	0.87	-0.0132	0.97	0.15	0.13	-0.00176	0.69	0.028	0.33	-7.82e-06	1	0.13	-0.012
seq.10624.45	Q1W4C9	SPINK13	153218	Serine protease inhibitor Kazal-type 13	0.046	0.27	-0.000305	0.84	-0.00136	0.94	0.041	0.24	0.037	0.64	-0.000625	0.99	0.0011	0.79	5.91e-05	1	-0.00579	0.97	0.042	0.73	0.0027	0.54	0.0012	1	0.000798	0.79	-0.013	-0.077
seq.23671.11	Q96EA4	SPDL1	54908	Protein Spindly	0.0058	0.91	0.000659	0.42	-0.00416	0.47	0.00092	0.98	-0.0134	0.91	-0.0164	0.58	-0.00119	0.7	-0.0134	0.82	-0.0115	0.97	0.099	0.12	0.0016	0.63	0.000224	1	0.000557	0.82	-0.008	-0.098
seq.5930.54	P19429	TNNI3	7137	Troponin I, cardiac muscle	0.021	0.7	0.0016	0.32	-0.0107	0.53	0.023	0.58	0.046	0.59	-0.00297	0.93	-0.000234	0.96	-0.00642	0.91	-0.00622	0.97	0.019	0.89	0.0018	0.58	-0.0154	0.69	-0.000286	0.91	0.17	-0.081
seq.6461.54	P02656	APOC3	345	Apolipoprotein C-III	-0.18	0.24	0.0055	0.51	-0.0156	0.81	-0.183	0.25	-0.0669	0.87	-0.0012	0.97	0.000109	0.98	0.000753	0.99	0.0086	0.97	-0.125	0.65	0.011	0.46	-0.0152	0.73	-0.000184	0.95	0.001	0.012
seq.5834.18	P15248	IL9	3578	Interleukin-9	-0.00427	0.96	0.000966	0.52	-0.00748	0.54	-0.00908	0.87	-0.00546	0.97	-0.104	0.73	-0.00441	0.67	-0.106	0.36	-0.0903	0.97	0.042	0.74	0.003	0.51	0.097	0.6	0.0025	0.74	0.087	0.01
seq.12018.84	Q9H3S4	TPK1	27010	Thiamin pyrophosphokinase 1	0.022	0.63	0.0024	0.16	-0.00608	0.53	0.022	0.61	0.054	0.4	0.000122	1	-0.000384	0.93	-0.00203	0.97	-0.00262	0.98	-0.069	0.4	-0.00185	0.61	-0.00998	0.89	0.000505	0.85	0.094	-0.05
seq.3209.69	Q9NQ76	MEPE	56955	Matrix extracellular phosphoglycoprotein	0.031	0.63	0.00052	0.77	-0.00783	0.7	0.027	0.55	0.042	0.75	0.0066	0.89	1.14e-05	1	0.0072	0.92	0.0085	0.97	-0.000123	1	0.003	0.58	0.012	0.89	0.000215	0.95	0.057	-0.062
seq.3316.58	P05546	SERPIND1	3053	Heparin cofactor 2	-0.0175	0.78	-0.00236	0.19	0.027	0.031	-0.0134	0.8	-0.0201	0.88	-0.102	0.84	0.016	0.67	-0.0635	0.89	-0.00312	1	0.15	0.15	-0.000867	0.85	0.13	0.71	-0.000688	0.98	-0.352	-0.063
seq.8882.1	P78536	ADAM17	6868	Disintegrin and metalloproteinase domain-containing protein 17:Cytoplasmic domain	0.056	0.73	0.0051	0.15	-0.00766	0.89	0.061	0.59	0.093	0.76	0.017	0.89	-0.00125	0.79	0.017	0.88	0.0076	0.98	0.24	0.15	-0.00466	0.63	-0.00151	1	0.000362	0.9	0.057	0.014
seq.9055.81	P0CAP1	MYZAP, GCOM1, POLR2M	100820829	Myocardial zonula adherens protein	0.041	0.33	0.000119	0.93	0.0025	0.83	0.031	0.42	0.018	0.88	0.006	0.84	0.0011	0.73	0.01	0.86	0.0091	0.97	0.069	0.35	0.0017	0.69	0.000545	1	-1.06e-06	1	0.025	-0.055
seq.12904.180	O60494	CUBN	8029	cubilin	0.011	0.82	0.001	0.34	-0.00266	0.77	0.011	0.76	0.021	0.83	-0.00205	0.97	0.000536	0.95	-0.00568	0.96	-0.017	0.97	0.032	0.79	-0.00198	0.57	-0.00103	1	-0.00088	0.85	-0.007	0.052
seq.16913.8	O00584	RNASET2	8635	Ribonuclease T2	0.02	0.75	-0.00253	0.14	0.015	0.37	0.02	0.76	-0.0079	0.96	0.015	0.95	0.0029	0.85	0.037	0.88	0.042	0.97	-0.00389	0.98	0.0047	0.5	0.091	0.69	-0.00263	0.83	-0.011	-0.057
seq.21853.3	Q8NC01	CLEC1A	51267	CLEC-1	-0.0262	0.55	-0.00167	0.26	0.0091	0.43	-0.0255	0.63	-0.0492	0.51	-0.0178	0.82	0.001	0.89	-0.0163	0.88	-0.0127	0.97	0.18	0.0044	-0.00173	0.64	-0.0117	0.98	0.0028	0.74	-0.12	-0.074
seq.15398.2	P55789	GFER	2671	FAD-linked sulfhydryl oxidase ALR	0.047	0.73	0.0073	0.16	-0.0195	0.54	0.041	0.79	0.18	0.23	0.0043	0.98	-9.87e-05	0.99	0.02	0.9	-0.00177	1	-0.04	0.86	-0.0103	0.43	-0.0821	0.38	-0.000308	0.97	0.12	0.014
seq.8644.46	P09668	CTSH	1512	Cathepsin H	-0.0605	0.68	-0.00551	0.091	0.024	0.39	-0.0686	0.51	-0.117	0.62	-0.388	0.23	0.0017	0.96	-0.41	0.002	-0.352	0.58	0.3	0.16	0.01	0.26	0.16	0.76	0.0075	0.68	-0.19	0.008
seq.21426.88	Q5TA50	CPTP	80772	Ceramide-1-phosphate transfer protein	-0.0946	0.38	-0.00231	0.76	-0.0331	0.37	-0.104	0.66	-0.0706	0.85	0.028	0.95	0.021	0.67	0.083	0.9	0.15	0.97	-0.00778	0.98	-0.00885	0.53	-0.134	0.75	0.0044	0.84	-0.11	0
seq.4551.72	Q8IZF4	ADGRG5	221188	Adhesion G-protein coupled receptor G5	-0.0406	0.29	-0.000248	0.9	0.0041	0.65	-0.0376	0.47	-0.0536	0.42	-0.0296	0.8	-0.00229	0.73	-0.027	0.84	-0.0224	0.97	0.13	0.05	-0.000432	0.93	0.00063	1	-0.00156	0.76	0.058	0.018
seq.10705.14	Q8NDV1	ST6GALNAC3	256435	Alpha-N-acetylgalactosaminide alpha-2,6-sialyltransferase 3	0.062	0.08	-0.000246	0.88	0.0073	0.61	0.063	0.12	0.052	0.26	-0.00182	0.95	0.000329	0.9	0.000671	0.99	0.0055	0.97	0.16	0.39	0.0033	0.63	0.028	0.2	0.0014	0.54	0.041	-0.064
seq.13671.40	P08246	ELANE	1991	Neutrophil elastase	-0.000488	1	-0.0095	0.00016	0.067	0.0062	-0.00558	0.96	0.000462	1	0.055	0.93	0.011	0.77	0.059	0.94	-0.153	0.97	0.16	0.14	0.0013	0.84	-0.446	0.35	0.0018	0.97	0.34	0.56
seq.23156.146	Q92851	CASP10	843	Caspase-10:region 2	-0.0652	0.2	-0.00258	0.18	0.01	0.44	-0.0632	0.4	-0.128	0.032	-0.00909	0.93	0.000754	0.94	-0.00375	0.98	-0.00905	0.98	0.28	0.019	0.0024	0.67	-0.0145	0.97	0.0012	0.88	-0.096	-0.083
seq.5648.28	Q6GPI1	CTRB2	440387	Chymotrypsinogen B2	-0.113	0.6	0.0026	0.6	0.00037	0.99	-0.134	0.48	-0.183	0.59	-0.198	0.82	0.01	0.7	-0.148	0.86	-0.127	0.97	0.65	0.043	0.0062	0.69	0.58	0.038	0.000155	1	-0.242	0.012
seq.13653.335	Q9BQ69	MACROD1	28992	O-acetyl-ADP-ribose deacetylase MACROD1	-0.0665	0.19	-0.00248	0.12	0.02	0.046	-0.067	0.32	-0.124	0.06	-0.0104	0.87	-0.000445	0.95	-0.0097	0.9	-0.0144	0.97	0.14	0.097	0.000805	0.84	-0.00781	0.97	5.98e-06	1	-0.141	-0.057
seq.24465.28	O60224	SSX4B, SSX4	548313	synovial sarcoma, X breakpoint 4	0.0089	0.89	0.000944	0.37	-0.00584	0.58	0.0026	0.96	0.013	0.93	0.0044	0.88	0.000991	0.77	0.0095	0.88	0.012	0.97	0.0013	0.99	0.000468	0.88	0.0018	0.99	-5.37e-05	0.98	-0.017	0.056
seq.9081.39	Q99726	SLC30A3	7781	Zinc transporter 3	-0.0334	0.58	-0.00208	0.42	0.0056	0.77	-0.03	0.72	-0.0919	0.29	0.037	0.72	0.0023	0.78	0.04	0.8	0.061	0.9	0.22	0.068	0.0024	0.65	-0.05	0.36	0.000835	0.86	-0.187	-0.048
seq.11150.3	P12109	COL6A1	1291	Collagen alpha-1(VI) chain	0.025	0.73	-0.00163	0.61	-0.00372	0.83	0.019	0.86	0.000983	1	-0.0733	0.83	-0.00434	0.84	-0.0711	0.86	-0.0413	0.97	-0.137	0.26	0.000937	0.9	0.061	0.91	0.003	0.81	-0.117	0.054
seq.16850.5	O15539	RGS5	8490	Regulator of G-protein signaling 5	-0.0327	0.32	-0.00044	0.68	0.0067	0.47	-0.0333	0.36	-0.0543	0.21	-0.00594	0.85	-0.00101	0.75	-0.00357	0.94	-0.000188	1	0.1	0.037	-0.000891	0.76	-0.000311	1	0.000814	0.83	0.08	-0.029
seq.12475.48	Q9NZA1	CLIC5	53405	Chloride intracellular channel protein 5	-0.00356	0.97	0.0055	0.12	0.0023	0.9	0.01	0.94	-0.0514	0.78	-0.0157	0.97	0.026	0.69	-0.00719	0.99	-0.0213	0.98	-0.0733	0.63	0.012	0.17	-0.298	0.073	-0.000974	0.97	-0.192	0.22
seq.11312.40	P54278	PMS2	5395	Mismatch repair endonuclease PMS2	-0.0346	0.65	-0.000281	0.88	0.0054	0.66	-0.0388	0.49	-0.0394	0.78	0.011	0.82	-7.21e-05	0.99	0.01	0.9	0.021	0.97	0.1	0.58	-0.000759	0.88	-0.0209	0.85	0.0012	0.77	-0.047	0.017
seq.2523.31	P13501	CCL5	6352	C-C motif chemokine 5	-0.00511	0.95	0.0067	0.011	-0.0134	0.39	-0.0113	0.92	0.059	0.72	-0.0314	0.81	-0.00221	0.81	-0.0322	0.86	-0.0364	0.97	-0.203	0.38	-0.0035	0.81	0.0057	0.98	-0.000205	0.97	-0.163	-0.027
seq.4124.24	P0DMV8	HSPA1A, HSPA1B	3303	Heat shock 70 kDa protein 1A	0.02	0.66	-0.00107	0.55	0.000873	0.94	0.019	0.77	0.035	0.67	0.056	0.8	0.0041	0.74	0.061	0.77	0.023	0.97	0.052	0.63	0.0055	0.35	-0.135	0.13	-0.00468	0.47	0.15	0.27
seq.11203.97	P30613	PKLR	5313	Pyruvate kinase PKLR	0.023	0.82	-0.00839	0.043	0.045	0.16	0.018	0.9	0.019	0.95	0.038	0.82	-0.00725	0.76	0.054	0.88	0.029	0.97	0.61	0.0085	0.0098	0.51	-0.399	0.098	-0.000225	0.99	0.55	0.72
seq.6611.8	Q6UW63	POGLUT2	79070	KDEL motif-containing protein 1	-0.0488	0.51	-0.00249	0.44	-0.00483	0.84	-0.0521	0.64	-0.0454	0.81	0.035	0.87	0.013	0.64	0.062	0.88	0.1	0.97	0.094	0.39	-0.000917	0.89	-0.0903	0.6	0.0026	0.83	-0.036	0.017
seq.22772.125	Q9Y512	SAMM50	25813	Sorting and assembly machinery component 50 homolog	0.003	0.98	0.0018	0.23	-0.00418	0.69	-0.00371	0.96	0.0032	0.99	-0.00966	0.88	-0.00257	0.7	-0.0105	0.91	-0.00284	0.99	0.052	0.39	8.77e-05	0.98	0.031	0.89	-0.00195	0.72	-0.011	-0.077
seq.11481.25	Q8TDQ0	HAVCR2	84868	Hepatitis A virus cellular receptor 2	-0.119	0.62	0.000167	0.98	0.004	0.95	-0.159	0.32	-0.122	0.8	-0.00168	0.99	0.0056	0.67	0.03	0.89	0.027	0.98	0.47	0.26	-0.00475	0.63	0.15	0.71	0.000694	0.92	-0.003	-0.113
seq.22466.27	Q5TA89	HES5	388585	Transcription factor HES-5	-0.00113	0.99	0.0029	0.06	-0.00558	0.48	-0.00115	0.99	0.034	0.75	0.01	0.93	0.000304	0.97	0.014	0.9	0.016	0.97	0.015	0.95	-0.0015	0.77	0.03	0.74	-0.000397	0.94	0.051	-0.029
seq.3600.2	Q13231	CHIT1	1118	Chitotriosidase-1	0.057	0.66	0.000591	0.81	0.000425	0.99	0.031	0.72	0.035	0.92	1.81	1.48e-05	0.0092	0.86	1.88	3.22e-14	1.77	3.19e-05	0.28	0.29	-0.00312	0.8	1.47	0.025	-0.0326	0.049	-0.014	-0.083
seq.23424.4	C9JTQ0	ANKRD63	100131244	Ankyrin repeat domain-containing protein 63	0.014	0.88	0.0011	0.8	0.0089	0.84	0.013	0.9	0.073	0.63	0.046	0.7	0.0066	0.29	0.044	0.76	0.045	0.97	-0.000235	1	-0.00342	0.65	-0.0391	0.57	0.00092	0.86	0.001	0.021
seq.17671.58	Q9UNL4	ING4	51147	Inhibitor of growth protein 4	0.0096	0.95	-6.87e-05	0.97	-0.00836	0.63	-0.0131	0.87	-0.0345	0.91	-0.0832	0.82	0.0011	0.95	-0.0191	0.95	-0.0483	0.97	0.056	0.82	0.0061	0.4	0.027	0.98	0.000659	0.94	-0.12	-0.021
seq.3184.25	P08709	F7	2155	Coagulation factor VII	0.01	0.9	0.000656	0.78	-0.000948	0.95	0.011	0.87	-0.00347	0.99	-0.0129	0.98	0.021	0.67	0.041	0.93	0.077	0.97	0.061	0.62	0.0013	0.82	0.22	0.44	-0.00302	0.88	-0.147	-0.071
seq.10362.35	P01106	MYC	4609	Myc proto-oncogene protein	0.012	0.88	0.0011	0.39	-0.00637	0.55	0.016	0.77	0.033	0.81	0.0024	0.95	-0.00125	0.79	0.0037	0.96	0.0083	0.97	0.016	0.96	-0.00173	0.78	-0.00116	1	0.0014	0.73	0.057	-0.046
seq.12368.18	Q92831	KAT2B	8850	Histone acetyltransferase KAT2B	0.053	0.27	0.0027	0.047	-0.0127	0.24	0.051	0.3	0.081	0.23	-0.00506	0.86	-0.00111	0.71	-0.005	0.92	-0.005	0.97	-0.0106	0.89	-0.00375	0.34	-0.00322	0.98	-0.000429	0.84	0.17	0.025
seq.14029.42	P61201	COPS2	9318	COP9 signalosome complex subunit 2	-0.00726	0.93	0.0046	0.13	0.000766	0.97	-0.00409	0.97	0.085	0.43	0.0024	0.98	0.000366	0.97	0.012	0.92	-0.00558	0.99	0.07	0.62	-0.00336	0.66	-0.0137	0.96	-0.000906	0.85	0.14	0.14
seq.3055.54	P24394	IL4R	3566	Interleukin-4 receptor subunit alpha	0.000919	0.99	-0.000369	0.83	-0.003	0.81	0.0015	0.98	-0.0146	0.91	0.0031	0.92	0.000995	0.8	0.0054	0.92	0.013	0.97	0.058	0.42	0.0021	0.62	0.0019	1	-0.00121	0.66	-0.016	0.072
seq.9332.6	Q30KP8	DEFB136	613210	Beta-defensin 136	0.041	0.81	0.0023	0.18	-0.0141	0.69	0.052	0.61	0.05	0.89	-0.0547	0.72	0.0028	0.77	-0.0432	0.61	-0.0503	0.97	0.083	0.5	0.0028	0.53	-0.00379	0.97	-0.000493	0.83	-0.052	-0.056
seq.9767.22	Q0D2K3	RIPPLY1	92129	Protein ripply1	-0.00195	0.97	-0.00107	0.4	0.011	0.32	-0.00192	0.97	-0.0115	0.93	-0.013	0.69	-0.000776	0.79	-0.0124	0.82	-0.0092	0.97	0.11	0.057	0.0026	0.47	-0.00799	0.89	0.000717	0.73	0.05	-0.022
seq.10636.1	Q8TD46	CD200R1	131450	Cell surface glycoprotein CD200 receptor 1:Isoform 4, Cytoplasmic Domain	-0.0172	0.83	0.0013	0.3	-0.00544	0.65	-0.0237	0.65	-0.0212	0.92	0.022	0.71	0.0029	0.64	0.023	0.77	0.033	0.97	0.0042	0.98	0.0011	0.81	-0.00497	0.97	-0.000281	0.93	-0.053	0.018
seq.2665.26	Q02223	TNFRSF17	608	Tumor necrosis factor receptor superfamily member 17	-0.0624	0.44	-0.00142	0.6	-0.00426	0.87	-0.0713	0.32	-0.0999	0.41	-0.0773	0.83	0.014	0.64	-0.0533	0.88	-0.046	0.97	-0.153	0.2	0.0047	0.46	-0.0315	0.98	0.0011	0.95	-0.104	-0.088
seq.3620.67	Q8N6P7	IL22RA1	58985	Interleukin-22 receptor subunit alpha-1	-0.00406	0.91	0.00033	0.81	0.0025	0.79	-0.00384	0.94	0.015	0.83	-0.03	0.82	-0.00206	0.83	-0.03	0.86	-0.00783	0.98	0.15	0.036	-0.00052	0.92	0.055	0.9	0.0053	0.73	0.18	-0.025
seq.3050.7	P04275	VWF	7450	von Willebrand factor	0.13	0.17	-0.000458	0.94	-0.044	0.25	0.13	0.44	0.2	0.1	0.0045	0.99	0.003	0.91	0.053	0.9	0.083	0.97	-0.2	0.42	-0.00837	0.58	-0.104	0.83	-0.00222	0.89	-0.011	-0.073
seq.3486.58	P05230	FGF1	2246	Fibroblast growth factor 1	-0.0154	0.83	-0.0017	0.1	0.0022	0.85	-0.0354	0.43	-0.0542	0.62	0.099	0.81	0.006	0.89	0.11	0.84	0.078	0.97	0.01	0.9	0.0043	0.34	-0.4	0.0061	0.0034	0.8	-0.015	0.18
seq.13496.19	Q01581	HMGCS1	3157	Hydroxymethylglutaryl-CoA synthase, cytoplasmic	-0.00346	0.98	0.0042	0.49	0.036	0.49	-0.0062	0.97	-0.0117	0.97	0.0066	0.98	0.0033	0.89	0.032	0.94	-0.00346	1	0.16	0.57	-0.00545	0.73	-0.202	0.16	-0.00282	0.85	-0.075	0.088
seq.19242.21	O60925	PFDN1	5201	Prefoldin subunit 1	-0.013	0.79	0.000505	0.65	0.0039	0.76	-0.0117	0.77	-0.0242	0.8	-0.0111	0.79	-0.00136	0.68	-0.00988	0.86	-0.011	0.97	0.24	0.025	0.0037	0.5	0.0075	0.93	0.000413	0.88	0.11	0.029
seq.6510.56	Q8TEB7	RNF128	79589	E3 ubiquitin-protein ligase RNF128:region 1	0.024	0.53	0.0017	0.18	-0.00194	0.83	0.022	0.5	0.032	0.69	0.01	0.84	-0.000482	0.9	0.011	0.87	0.015	0.97	0.087	0.14	0.000504	0.88	0.017	0.93	-0.000501	0.93	0.037	-0.012
seq.12864.9	Q0D2K0	NIPAL4	348938	Magnesium transporter NIPA4	-0.01	0.88	-0.000941	0.6	0.002	0.9	-0.0107	0.86	-0.0474	0.62	0.023	0.72	5.24e-05	0.99	0.021	0.78	0.016	0.97	0.11	0.13	0.000459	0.91	0.0045	0.97	-0.000469	0.83	-0.146	-0.015
seq.4842.62	P51654	GPC3	2719	Glypican-3	-0.123	0.078	0.000857	0.74	-0.0138	0.45	-0.122	0.12	-0.143	0.06	-0.112	0.79	0.0067	0.79	-0.0959	0.8	-0.0587	0.97	-0.0741	0.64	0.0039	0.61	0.12	0.63	-0.00504	0.68	0.033	0.021
seq.9795.9	O75503	CLN5	1203	Ceroid-lipofuscinosis neuronal protein 5:Cytoplasmic domain	0.012	0.82	-8.64e-05	0.97	-0.00351	0.74	0.0081	0.85	0.0018	0.99	-0.0107	0.8	-0.00103	0.79	-0.00755	0.89	-0.0129	0.97	0.055	0.74	0.0059	0.27	-0.00898	0.85	0.00026	0.9	0.008	0.031
seq.5754.76	Q9Y581	INSL6	11172	Insulin-like peptide INSL6	0.023	0.42	-0.00025	0.88	0.0022	0.76	0.022	0.48	0.0043	0.96	-0.00434	0.88	6.5e-05	0.98	0.0012	0.99	0.0061	0.97	0.024	0.73	-0.000157	0.96	-0.00242	0.98	-0.000339	0.88	-0.091	-0.025
seq.13119.26	Q9UK55	SERPINA10	51156	Protein Z-dependent protease inhibitor	0.026	0.75	-0.00324	0.014	0.015	0.43	0.03	0.6	0.013	0.95	0.007	0.95	0.0041	0.68	0.011	0.93	0.01	0.98	0.095	0.44	0.0028	0.57	-0.0025	1	-0.00132	0.75	-0.035	-0.163
seq.21923.24	Q9UBE0|Q9UBT2	SAE1, UBA2	10055|10054	SAE1/SAE2	-0.0497	0.26	-0.00223	0.11	0.034	0.028	-0.0491	0.4	-0.0746	0.29	-0.00919	0.92	-0.00225	0.76	-0.00432	0.97	0.000261	1	0.069	0.48	0.0017	0.66	-0.0207	0.89	0.000239	0.97	0.14	-0.018
seq.3320.49	Q16270	IGFBP7	3490	Insulin-like growth factor-binding protein 7	0.025	0.59	-0.00333	0.022	0.013	0.4	0.025	0.59	0.0023	0.99	-0.0269	0.8	0.000751	0.87	-0.0302	0.68	-0.0314	0.97	-0.0458	0.61	0.0055	0.27	0.01	0.92	0.00022	0.95	0.008	-0.069
seq.12463.7	Q9P2N7	KLHL13	90293	Kelch-like protein 13	0.057	0.54	-0.00241	0.11	0.013	0.44	0.054	0.43	0.027	0.92	-0.00788	0.87	-0.000944	0.83	-0.00595	0.92	-0.00907	0.97	0.0039	0.98	0.000178	0.97	0.000436	1	0.000746	0.83	-0.07	-0.057
seq.18883.4	P60981	DSTN	11034	Destrin	-0.046	0.51	0.000535	0.89	-0.0176	0.48	-0.0558	0.6	-0.0359	0.89	0.0033	0.98	0.000938	0.92	0.0081	0.96	-0.00654	0.99	-0.637	0.000706	-0.00547	0.65	-0.0393	0.76	0.0011	0.87	0.021	0.022
seq.11186.12	Q8NDY8	TMEM52	339456	Transmembrane protein 52	-0.0155	0.9	-0.00263	0.23	0.011	0.67	-0.0189	0.8	-0.0442	0.85	-0.00626	0.86	-0.00087	0.78	-0.00456	0.93	0.0024	0.99	0.03	0.9	0.0024	0.65	-0.00361	0.98	0.000112	0.97	-0.053	0.025
seq.11390.24	P35219	CA8	767	Carbonic anhydrase-related protein	0.071	0.47	-0.00204	0.23	0.012	0.45	0.039	0.57	0.0089	0.98	0.024	0.8	1.58e-05	1	0.017	0.88	-0.00111	1	0.13	0.25	0.0064	0.26	0.0012	1	-0.00122	0.69	0.094	-0.001
seq.15319.226	P78396	CCNA1	8900	Cyclin-A1	0.000842	0.99	0.0012	0.16	-0.00386	0.51	-0.00335	0.96	-0.00401	0.98	-0.0015	0.97	-0.00061	0.85	0.0011	0.99	-0.0042	0.98	0.064	0.3	-0.00286	0.45	-0.0012	1	-0.000168	0.96	0.11	0.007
seq.12862.14	Q14511	NEDD9	4739	Enhancer of filamentation 1	0.000742	0.98	0.000601	0.55	-0.00368	0.64	0.0033	0.93	-0.0122	0.85	-0.0222	0.69	-0.00108	0.83	-0.0223	0.82	-0.0297	0.97	0.02	0.68	0.0016	0.54	-0.017	0.82	-0.000544	0.88	0.037	-0.029
seq.19280.29	P61077	UBE2D3	7323	Ubiquitin-conjugating enzyme E2 D3	0.006	0.92	0.0033	0.19	-0.0019	0.89	0.0065	0.92	0.053	0.43	0.078	0.8	-0.00539	0.77	0.079	0.82	0.081	0.97	0.039	0.76	-0.00236	0.64	0.032	0.96	0.000888	0.96	0.15	-0.09
seq.7197.2	Q9Y5T4	DNAJC15	29103	DnaJ homolog subfamily C member 15	0.047	0.24	7.98e-05	0.93	-0.00303	0.58	0.038	0.23	0.033	0.7	-0.0113	0.7	0.0015	0.64	-0.00957	0.86	-0.0108	0.97	0.0073	0.98	0.0036	0.49	-0.00574	0.96	-0.000579	0.81	-0.027	0.11
seq.4996.66	P04196	HRG	3273	Histidine-rich glycoprotein	0.057	0.45	0.0012	0.59	-0.0173	0.29	0.059	0.43	0.051	0.76	0.22	0.74	0.014	0.72	0.26	0.29	0.29	0.97	-0.165	0.29	0.0081	0.31	0.17	0.63	-0.000141	0.99	0.032	-0.05
seq.5738.25	P24821	TNC	3371	Tenascin	-0.0144	0.86	-0.00364	0.094	0.0024	0.91	-0.0156	0.79	-0.0329	0.82	0.083	0.8	0.0042	0.79	0.099	0.71	0.077	0.97	-0.14	0.23	0.000923	0.86	-0.118	0.49	-0.00223	0.84	-0.082	-0.026
seq.8409.3	Q6UXX9	RSPO2	340419	R-spondin-2	0.016	0.85	0.000438	0.73	-0.00182	0.91	-0.0214	0.68	-0.0593	0.69	-0.0735	0.8	0.0046	0.81	-0.0677	0.81	-0.0517	0.97	0.077	0.58	-0.000379	0.93	0.086	0.6	-0.000207	0.99	0.061	0.037
seq.5065.8	Q01151	CD83	9308	CD83 antigen	0.052	0.54	-0.00169	0.56	0.016	0.38	0.049	0.51	0.017	0.95	-0.0395	0.87	-0.00396	0.8	-0.0275	0.9	-0.0684	0.97	0.089	0.62	0.008	0.31	0.029	0.97	0.0028	0.82	0.048	-0.07
seq.24935.62	Q9H334	FOXP1	27086	Forkhead box protein P1	0.024	0.48	-8.04e-05	0.94	-0.00387	0.64	0.022	0.47	0.02	0.8	-0.0056	0.85	0.000295	0.93	0.000976	0.99	0.0031	0.98	0.081	0.15	0.000486	0.89	0.0031	0.97	-9.19e-05	0.97	0.14	-0.079
seq.8664.36	Q504Y2	PKDCC	91461	Extracellular tyrosine-protein kinase PKDCC	-0.0264	0.42	-0.00118	0.4	0.0075	0.37	-0.0186	0.72	-0.0705	0.17	-0.00531	0.86	-0.000346	0.92	-0.00768	0.88	-0.00685	0.97	0.2	0.0011	-0.000874	0.8	-0.00239	1	0.000294	0.93	-0.208	-0.015
seq.9932.49	O95754	SEMA4F	10505	Semaphorin-4F	0.033	0.64	-0.000397	0.75	0.01	0.54	0.031	0.52	0.023	0.9	-0.00644	0.86	0.000329	0.94	-0.00689	0.89	-0.0115	0.97	0.12	0.31	0.004	0.52	-0.00568	0.96	0.000889	0.71	-0.016	-0.023
seq.2949.6	O15496	PLA2G10	8399	Group 10 secretory phospholipase A2	-0.0159	0.62	-0.000217	0.84	-0.00202	0.81	-0.0153	0.65	-0.0151	0.83	-0.0173	0.85	-0.00185	0.78	-0.0236	0.84	-0.0244	0.97	0.13	0.12	-0.00241	0.63	0.013	0.92	-3.98e-05	0.99	0.2	-0.023
seq.24494.67	Q9BW62	KATNAL1	84056	Katanin p60 ATPase-containing subunit A-like 1	-0.021	0.71	0.007	0.000455	-0.0254	0.12	-0.0167	0.84	0.03	0.84	-0.00731	0.92	-0.000973	0.84	-0.00774	0.92	-0.0185	0.97	-0.00721	0.97	0.0041	0.67	-0.000528	1	-4.68e-05	0.99	0.071	-0.016
seq.22007.1	Q9BQ08	RETNLB	84666	Resistin-like beta	-0.0264	0.73	-0.00181	0.45	0.015	0.37	-0.0263	0.74	-0.0895	0.43	0.02	0.8	0.0013	0.83	0.025	0.82	0.023	0.97	0.19	0.15	0.0021	0.7	-0.0263	0.81	0.0018	0.66	-0.164	-0.026
seq.23589.21	Q86WC6	PPP1R27	116729	Protein phosphatase 1 regulatory subunit 27	-0.0169	0.87	-0.00138	0.22	0.000628	0.96	-0.0493	0.39	-0.0846	0.51	-0.000813	0.98	-0.000703	0.86	0.0028	0.96	-0.00336	0.98	0.15	0.24	0.000746	0.88	-0.0151	0.82	0.0013	0.6	0.008	0.037
seq.6920.1	Q6UXV0	GFRAL	389400	GDNF family receptor alpha-like	0.022	0.64	-0.00103	0.44	-0.00461	0.68	0.021	0.56	0.016	0.89	-0.000404	0.99	-0.00184	0.67	-0.00362	0.95	0.0051	0.97	0.16	0.11	0.00024	0.96	-0.000442	1	0.000314	0.91	-0.036	0.012
seq.12878.60	Q9BXB4	OSBPL11	114885	Oxysterol-binding protein-related protein 11	0.044	0.83	0.0084	0.046	-0.0551	0.16	0.049	0.75	0.15	0.64	-0.00159	0.98	-0.00153	0.82	-0.00324	0.98	-0.00667	0.98	0.036	0.92	-0.00697	0.69	0.0074	0.96	0.000485	0.89	0.091	-0.054
seq.8402.22	Q9NRR1	CYTL1	54360	Cytokine-like protein 1	-0.0911	0.31	-0.00124	0.83	0.0044	0.92	-0.105	0.56	-0.0707	0.8	0.15	0.81	0.018	0.67	0.14	0.86	0.18	0.97	-0.203	0.32	0.0017	0.89	0.13	0.62	0.0031	0.83	-0.056	-0.022
seq.14696.45	P20231	TPSB2, TPSAB1	64499	Tryptase beta-2	-0.0105	0.91	0.000135	0.93	0.0094	0.54	-0.0172	0.78	-0.0358	0.81	0.0048	0.94	-0.000149	0.99	0.019	0.88	0.012	0.97	0.03	0.81	0.0037	0.37	-0.0236	0.88	0.002	0.68	-0.08	-0.03
seq.8800.14	Q96AE7	TTC17	55761	Tetratricopeptide repeat protein 17:Tetratricopeptide repeat 3	-0.0154	0.81	-4.45e-05	0.98	-0.0059	0.38	-0.015	0.71	-0.00235	0.99	-0.00968	0.79	8.17e-06	1	-0.0105	0.86	-0.0101	0.97	-7.57e-05	1	0.0013	0.69	-0.007	0.93	0.000374	0.87	0.023	0.007
seq.24710.1	Q5JR59	MTUS2	23281	Microtubule-associated tumor suppressor candidate 2	0.024	0.75	0.0022	0.33	-0.0186	0.45	0.0093	0.87	0.004	0.98	0.0053	0.85	0.000321	0.93	0.0049	0.92	0.0062	0.97	0.065	0.25	0.0012	0.64	0.068	0.047	0.0017	0.69	0.023	0.04
seq.18257.64	P09132	SRP19	6728	Signal recognition particle 19 kDa protein	-0.0308	0.91	0.0025	0.6	-0.04	0.47	-0.0109	0.96	0.043	0.95	0.021	0.88	0.0018	0.89	0.021	0.89	0.015	0.98	-0.0599	0.9	-0.0154	0.34	-0.0115	0.99	-0.000441	0.97	0.19	0.005
seq.25118.45	Q96G01	BICD1	636	Protein bicaudal D homolog 1	0.0068	0.95	0.0076	0.0094	-0.028	0.22	0.01	0.93	0.1	0.36	-0.00977	0.96	-3.36e-05	1	-0.00746	0.97	0.000655	1	0.11	0.59	-0.000496	0.96	0.074	0.62	-0.000287	0.97	0.016	0.021
seq.14139.16	Q8WWG1	NRG4	145957	Neuregulin-4	-0.0221	0.62	0.0022	0.054	-0.00656	0.62	-0.0293	0.41	-0.0267	0.77	-0.00859	0.93	-0.00118	0.86	-0.00496	0.96	-0.0085	0.98	0.073	0.23	0.0045	0.25	-0.0267	0.81	0.0016	0.7	-0.046	0.034
seq.8257.71	P01178	OXT	5020	Oxytocin-neurophysin 1	-0.00344	0.96	0.000146	0.93	0.0052	0.7	-0.00332	0.97	-0.0169	0.88	-0.0222	0.49	-0.00133	0.68	-0.0214	0.58	-0.00781	0.97	0.16	0.041	0.0032	0.46	-0.00301	0.98	-0.000497	0.79	0.007	-0.053
seq.9523.34	Q9NQX7	ITM2C	81618	Integral membrane protein 2C:C-term	0.016	0.89	-0.00174	0.43	0.0045	0.89	-0.00252	0.98	-0.0441	0.86	-0.0118	0.81	0.000483	0.93	-0.0124	0.88	-0.0184	0.97	0.093	0.5	0.0038	0.53	0.000324	1	2.78e-05	0.99	-0.053	-0.097
seq.14334.3	P35243	RCVRN	5957	Recoverin	-0.0376	0.32	-0.000796	0.5	0.0027	0.76	-0.0399	0.29	-0.0491	0.29	0.0062	0.87	0.000881	0.83	0.0063	0.92	0.0032	0.98	-0.00435	0.96	0.0011	0.72	-0.0127	0.82	0.000309	0.92	-0.073	-0.072
seq.21946.79	P05231|P08887	IL6, IL6R	3569|3570	IL-6/IL-6 sRa Complex	0.0055	0.89	-0.000721	0.56	-0.00616	0.38	0.0061	0.88	-0.0172	0.83	-0.0125	0.75	-0.000728	0.83	-0.0125	0.84	-0.00532	0.97	0.013	0.84	0.0018	0.6	0.0042	0.96	4.72e-05	0.98	0.015	0.006
seq.10342.55	Q8N2W9	PIAS4	51588	E3 SUMO-protein ligase PIAS4	-0.0165	0.76	-0.00116	0.48	-0.00773	0.51	-0.0202	0.76	-0.0168	0.92	0.016	0.86	0.0022	0.83	0.026	0.88	0.044	0.97	0.042	0.71	-0.00193	0.63	-0.0442	0.71	0.0027	0.68	-0.053	0.002
seq.18302.204	Q9H900	ZWILCH	55055	Protein zwilch homolog	-0.0586	0.13	-0.000658	0.74	0.0031	0.74	-0.0521	0.42	-0.0964	0.048	0.016	0.76	-7.07e-05	0.99	0.0071	0.91	0.0058	0.97	0.2	0.018	-0.00276	0.59	-0.0227	0.71	-0.000305	0.93	-0.115	-0.018
seq.6361.49	Q15256	PTPRR	5801	Receptor-type tyrosine-protein phosphatase R	-0.104	0.19	-0.00135	0.42	-0.00413	0.73	-0.114	0.058	-0.148	0.13	-0.204	0.67	-0.00449	0.84	-0.187	0.36	-0.206	0.97	-0.0298	0.86	0.0089	0.1	-0.0166	0.99	0.0088	0.42	-0.032	-0.014
seq.12384.92	Q9H9Q2	COPS7B	64708	COP9 signalosome complex subunit 7b	-0.0193	0.91	0.0015	0.52	-0.00627	0.82	-0.0263	0.79	-0.0268	0.95	0.015	0.83	0.0011	0.84	0.016	0.88	0.025	0.97	0.36	0.11	0.0064	0.49	0.023	0.66	0.000611	0.86	0.032	0.054
seq.12815.9	P41252	IARS1	3376	Isoleucine--tRNA ligase, cytoplasmic	-0.012	0.89	0.000807	0.78	0.03	0.57	-0.0119	0.89	0.0058	0.98	0.016	0.8	-0.00038	0.94	0.015	0.86	0.014	0.97	-0.0524	0.8	0.0061	0.44	-0.0225	0.68	0.000393	0.92	-0.08	-0.012
seq.21887.2	Q8IUK8	CBLN2	147381	Cerebellin-2	-0.00947	0.92	0.0026	0.22	-0.0209	0.27	-0.0323	0.58	-0.0524	0.72	-0.114	0.69	-0.00612	0.75	-0.115	0.53	-0.0873	0.97	-0.212	0.094	0.0043	0.41	0.019	0.98	0.0047	0.71	0.04	-0.045
seq.5744.12	Q9BUN1	C1orf56	54964	Protein MENT	-0.0971	0.19	0.0026	0.45	-0.0361	0.35	-0.0969	0.3	-0.112	0.26	0.0052	0.95	0.00052	0.94	0.0013	0.99	0.0066	0.98	0.17	0.28	0.0079	0.36	-0.0323	0.69	-0.000161	0.97	-0.041	0.011
seq.15426.5	Q99519	NEU1	4758	Sialidase-1	0.028	0.64	-0.00348	0.13	0.021	0.089	0.026	0.72	-0.0346	0.78	-0.286	0.11	-0.00431	0.86	-0.292	0.0048	-0.261	0.42	0.049	0.7	0.0065	0.37	-0.0665	0.87	0.0073	0.62	-0.201	-0.064
seq.15521.4	O94985	CLSTN1	22883	Calsyntenin-1	0.041	0.41	0.0017	0.42	-0.00785	0.59	0.042	0.4	0.064	0.4	-0.0942	0.37	0.0015	0.9	-0.0986	0.23	-0.0857	0.97	-0.0951	0.24	0.0031	0.51	-0.0317	0.91	0.0023	0.81	0.24	-0.111
seq.3835.11	O60603	TLR2	7097	Toll-like receptor 2	-0.00834	0.92	-1.66e-05	0.99	-0.00152	0.84	-0.0173	0.72	-0.00461	0.98	0.0015	0.98	7.76e-05	0.99	-0.00147	0.99	-0.0113	0.97	0.027	0.83	0.0021	0.62	0.0073	0.96	-0.000199	0.96	-0.033	-0.079
seq.13519.112	Q86VW2	ARHGEF25	115557	Rho guanine nucleotide exchange factor 25	-0.00262	0.96	0.0013	0.25	0.0017	0.88	-0.00689	0.86	-0.0193	0.85	-0.0118	0.8	0.000162	0.96	-0.0161	0.79	-0.0106	0.97	0.067	0.67	0.0052	0.36	0.0033	0.98	0.000615	0.79	-0.033	-0.011
seq.18282.1	P61952	GNG11	2791	Guanine nucleotide-binding protein G(I)/G(S)/G(O) subunit gamma-11	-0.0147	0.7	-0.00164	0.28	0.0071	0.58	-0.0126	0.83	-0.0696	0.12	0.000573	0.98	-0.000662	0.82	-0.00157	0.98	0.000515	1	0.21	0.0078	-0.000677	0.88	-0.00177	1	0.000194	0.93	-0.168	-0.007
seq.12785.49	Q86T24	ZBTB33	10009	Transcriptional regulator Kaiso	0.032	0.64	0.000675	0.76	-0.00145	0.91	0.028	0.79	-0.0165	0.95	-0.0175	0.7	-5.06e-06	1	-0.0147	0.85	-0.0221	0.97	0.0061	0.96	0.002	0.66	0.019	0.48	-0.000524	0.81	0.061	-0.019
seq.14178.18	Q16667	CDKN3	1033	Cyclin-dependent kinase inhibitor 3	0.12	0.3	-0.00289	0.12	0.011	0.6	0.12	0.3	0.12	0.53	0.022	0.95	0.0023	0.9	0.085	0.84	0.048	0.97	-0.162	0.37	0.007	0.26	-0.0077	0.98	-0.000775	0.91	-0.041	-0.042
seq.4397.26	Q8IZJ0	IFNL2	282616	Interferon lambda-2	0.0025	0.98	0.000202	0.9	-0.00948	0.57	-0.00235	0.97	-0.0155	0.93	-0.012	0.8	-0.000591	0.86	-0.0104	0.87	-0.0109	0.97	0.019	0.86	0.0016	0.74	-0.00251	0.98	-0.0001	0.97	0.17	0.008
seq.3805.16	Q9NQ30	ESM1	11082	Endothelial cell-specific molecule 1	-0.0151	0.84	-0.00522	0.0083	0.0078	0.71	-0.0145	0.83	-0.0448	0.72	-0.0254	0.91	0.000636	0.97	-0.0135	0.96	-0.0298	0.97	-0.106	0.4	0.005	0.42	0.033	0.95	0.001	0.92	0.061	0.008
seq.10000.28	P43320	CRYBB2	1415	Beta-crystallin B2	0.0042	0.98	0.001	0.47	-0.00823	0.65	-0.0286	0.68	-0.0339	0.91	0.016	0.75	-0.000833	0.84	0.011	0.88	0.0035	0.98	0.41	0.051	-0.00161	0.8	-0.0172	0.9	0.000493	0.92	0.01	0.03
seq.10746.24	Q9UBP4	DKK3	27122	Dickkopf-related protein 3	0.012	0.89	-0.00613	0.014	0.0042	0.81	0.012	0.9	-0.0467	0.77	-0.0744	0.82	0.000378	0.99	-0.0528	0.88	-0.0447	0.97	-0.197	0.16	0.0069	0.42	0.025	0.98	0.0019	0.91	0	-0.01
seq.13101.60	Q9BQB4	SOST	50964	Sclerostin	-0.0297	0.59	0.0023	0.15	-0.0174	0.32	-0.0363	0.44	-0.0516	0.57	-0.00678	0.86	-0.000846	0.84	-0.00497	0.93	-0.000815	1	0.18	0.057	0.009	0.068	0.0042	0.97	0.000448	0.87	-0.01	-0.009
seq.15347.12	P02790	HPX	3263	Hemopexin	-0.013	0.66	-0.000903	0.52	0.003	0.73	-0.0174	0.75	-0.00677	0.95	-0.00558	0.95	0.000703	0.89	-0.00452	0.96	-0.0141	0.97	-0.176	0.000686	0.0012	0.65	-0.00139	1	0.000433	0.91	0.16	0.005
seq.24937.7	Q9UNA1	ARHGAP26	23092	Rho GTPase-activating protein 26	-0.00467	0.95	0.0018	0.15	-0.00432	0.67	-0.0064	0.9	-0.0065	0.97	-0.0155	0.82	0.00091	0.85	-0.0141	0.88	-0.0232	0.97	0.1	0.11	0.0038	0.35	0.008	0.98	-0.000709	0.9	0.047	-0.077
seq.10756.34	Q969E3	UCN3	114131	Urocortin-3	-0.0252	0.85	0.0075	0.095	-0.0785	0.079	-0.0288	0.85	0.041	0.91	-0.212	0.49	-0.00278	0.81	-0.189	0.19	-0.222	0.88	-0.26	0.15	0.0091	0.4	0.031	0.98	-0.00413	0.84	0.043	-0.004
seq.20558.4	P29322	EPHA8	2046	Ephrin type-A receptor 8	0.06	0.61	0.000807	0.6	-0.00445	0.76	0.025	0.73	-0.00242	0.99	-0.000746	0.99	-0.000798	0.91	0.0039	0.97	0.012	0.97	0.25	0.27	0.0063	0.33	-0.00786	0.97	0.0014	0.73	-0.036	-0.041
seq.4831.4	P14151	SELL	6402	L-Selectin	0.0058	0.92	-0.00113	0.4	0.0038	0.74	0.0049	0.92	-0.0215	0.85	0.13	0.61	0.0091	0.67	0.16	0.07	0.15	0.92	0.013	0.9	0.0035	0.49	-0.016	0.98	-0.00166	0.9	0.11	-0.05
seq.4889.82	O00755	WNT7A	7476	Protein Wnt-7a	-0.00652	0.92	0.00038	0.85	0.0022	0.9	-0.00523	0.92	6.17e-05	1	-0.00587	0.86	-0.000125	0.97	-0.011	0.86	-0.00747	0.97	0.028	0.8	0.0035	0.51	0.0033	0.98	-0.000392	0.86	0.016	-0.045
seq.14121.24	Q9UBN6	TNFRSF10D	8793	Tumor necrosis factor receptor superfamily member 10D	-0.029	0.37	-0.00218	0.05	0.0083	0.31	-0.0293	0.5	-0.0485	0.35	-0.0737	0.81	0.0082	0.69	-0.0513	0.88	-0.0508	0.97	0.15	0.0083	0.0014	0.7	-0.2	0.11	0.000216	0.99	-0.158	-0.021
seq.5443.62	P01160	NPPA	4878	Atrial natriuretic factor	0.027	0.56	-2.87e-05	0.99	-0.00122	0.94	0.027	0.56	0.026	0.8	-0.0179	0.75	-0.000921	0.8	-0.0178	0.8	-0.0156	0.97	0.084	0.26	-0.00209	0.63	0.0057	0.98	0.000259	0.96	0.1	-0.042
seq.21856.59	P50053	KHK	3795	Ketohexokinase	-0.0405	0.23	0.000521	0.73	-0.0048	0.53	-0.0403	0.3	-0.0563	0.23	-0.0254	0.83	-0.00235	0.8	-0.0264	0.87	-0.0103	0.98	0.28	0.015	-0.0028	0.64	0.041	0.91	0.000675	0.96	-0.042	-0.042
seq.17209.27	O00204	SULT2B1	6820	Sulfotransferase family cytosolic 2B member 1	-0.0283	0.56	-0.00146	0.46	0.014	0.46	-0.0262	0.64	-0.0727	0.26	0.01	0.82	-0.000115	0.98	0.0092	0.88	-0.00191	0.99	-0.00317	0.99	-0.00387	0.5	0.013	0.8	-0.0004	0.89	-0.11	-0.028
seq.8794.13	P16444	DPEP1	1800	Dipeptidase 1	-0.00644	0.94	-0.000469	0.81	-0.000213	0.99	-0.0102	0.88	-0.0498	0.67	-0.00365	0.9	-0.00155	0.64	-0.00383	0.94	-0.00664	0.97	-0.081	0.38	0.0011	0.82	-0.00566	0.96	0.000632	0.8	-0.181	-0.043
seq.10847.1	Q6ZMC9	SIGLEC15	284266	Sialic acid-binding Ig-like lectin 15	0.03	0.33	-0.00161	0.15	0.0025	0.82	0.03	0.43	0.000835	0.99	-0.0204	0.86	-5.64e-06	1	-0.0156	0.93	-0.0164	0.97	0.12	0.051	-0.00112	0.74	0.0018	1	0.0016	0.74	-0.115	-0.016
seq.25255.4	Q9BVT8	TMUB1	83590	Transmembrane and ubiquitin-like domain-containing protein 1	-0.0281	0.66	0.0028	0.19	-0.00222	0.87	-0.028	0.68	0.0048	0.98	-0.011	0.88	-0.00186	0.79	-0.00499	0.96	-0.00397	0.99	0.088	0.44	0.000254	0.96	-0.0115	0.97	0.0013	0.79	0.027	-0.079
seq.9220.7	P54753	EPHB3	2049	Ephrin type-B receptor 3	0.019	0.89	-0.00458	0.26	0.044	0.38	0.021	0.86	0.0034	0.99	-0.027	0.87	0.000133	0.99	-0.0215	0.9	-0.0176	0.98	0.041	0.89	0.011	0.34	-0.00125	1	0.0013	0.79	0.027	-0.006
seq.22417.10	Q9ULV8	CBLC	23624	E3 ubiquitin-protein ligase CBL-C	0.029	0.73	0.000162	0.92	-0.00049	0.98	0.0097	0.88	-0.0215	0.92	-0.0206	0.36	0.0011	0.72	-0.0204	0.69	-0.0357	0.3	-0.0013	0.99	0.0062	0.28	0.0079	0.96	0.0013	0.72	-0.062	-0.044
seq.23375.4	O75679	RFPL3	10738	Ret finger protein-like 3	-0.0307	0.66	0.000745	0.51	0.003	0.7	-0.0359	0.47	-0.0576	0.64	-0.0108	0.9	0.000719	0.94	-0.00323	0.99	0.0044	0.99	0.14	0.48	0.0023	0.67	-0.0236	0.89	0.000618	0.93	-0.049	-0.039
seq.15579.26	Q6UWR7	ENPP6	133121	Ectonucleotide pyrophosphatase/phosphodiesterase family member 6	-0.042	0.61	0.000599	0.62	-0.0106	0.18	-0.0658	0.22	-0.0722	0.58	-0.109	0.8	-0.00446	0.85	-0.104	0.81	-0.0617	0.97	0.28	0.17	0.0059	0.21	-0.0524	0.95	0.0058	0.66	-0.059	0.019
seq.21662.121	O43781	DYRK3	8444	Dual specificity tyrosine-phosphorylation-regulated kinase 3	-0.0184	0.71	-0.000472	0.81	0.0035	0.86	-0.0225	0.68	-0.0443	0.59	-0.0126	0.79	-0.000973	0.79	-0.00933	0.88	-0.00532	0.97	0.11	0.38	0.0012	0.81	0.0015	0.99	0.000393	0.83	0.012	0.028
seq.12933.17	Q8TC92	ENOX1	55068	Ecto-NOX disulfide-thiol exchanger 1	-0.0707	0.17	-0.00237	0.38	0.0032	0.85	-0.0671	0.5	-0.122	0.13	0.000386	1	0.0056	0.68	0.013	0.95	0.026	0.97	0.082	0.4	-0.00212	0.62	-0.0577	0.73	0.0017	0.85	-0.16	-0.019
seq.13699.6	P07288	KLK3	354	Prostate-specific antigen	-0.0207	0.89	-0.001	0.74	-0.00104	0.98	-0.0202	0.84	-0.03	0.93	0.033	0.8	-0.0011	0.93	0.03	0.87	0.031	0.97	0.31	0.23	0.013	0.23	-0.0304	0.91	0.0013	0.87	0.05	0.005
seq.17224.12	P20774	OGN	4969	Mimecan	0.011	0.9	-0.00562	0.0028	0.016	0.39	0.014	0.83	0.02	0.92	-0.0138	0.96	0.0074	0.68	-0.0121	0.97	-0.00505	1	0.014	0.94	0.0091	0.31	0.17	0.22	-0.00632	0.64	0.16	0.06
seq.20165.4	Q14117	DPYS	1807	Dihydropyrimidinase	0.0031	0.97	-0.00552	0.12	0.024	0.41	0.0044	0.97	-0.0563	0.71	-0.028	0.79	-0.00151	0.88	-0.0246	0.88	-0.0424	0.97	0.21	0.039	-0.00202	0.74	0.041	0.8	0.0016	0.84	0.014	-0.03
seq.17343.6	O15079	SNPH	9751	Syntaphilin	-0.00202	0.99	0.0043	0.03	-0.00699	0.7	-0.00597	0.95	0.019	0.94	-0.00593	0.82	0.000397	0.87	-0.00186	0.96	0.0028	0.98	-0.122	0.54	0.0053	0.43	-0.0112	0.69	-3.62e-05	0.99	0.014	-0.025
seq.22103.25	Q8IZL9	CDK20	23552	Cyclin-dependent kinase 20	-0.182	0.15	-0.000363	0.85	0.0046	0.87	-0.195	0.0032	-0.233	0.083	0.02	0.82	0.000122	0.99	0.017	0.88	0.0066	0.98	0.27	0.12	0.0024	0.72	-0.0542	0.21	0.000268	0.94	0.034	0.046
seq.10539.30	Q8TCZ2	CD99L2	83692	CD99 antigen-like protein 2	-0.00355	0.94	-0.00021	0.88	0.0022	0.75	-0.00625	0.9	-0.0199	0.74	-0.0152	0.85	-0.000154	0.98	-0.0169	0.87	-0.0136	0.97	0.074	0.47	0.0027	0.54	-0.0175	0.88	0.000741	0.85	-0.052	-0.09
seq.22482.87	P02533	KRT14	3861	Keratin, type I cytoskeletal 14	-0.0038	0.98	-0.00272	0.65	0.04	0.46	-0.000576	1	0.0021	0.99	0.003	0.98	-0.00536	0.82	0.0028	0.99	-0.0336	0.97	0.2	0.22	0.0015	0.86	-0.0717	0.68	0.000161	0.99	-0.072	0.025
seq.18273.14	Q9UEU5	GAGE8, GAGE2E, GAGE2D	100101629	G antigen 2D	0.037	0.5	0.0033	0.082	-0.0121	0.23	0.036	0.53	0.069	0.43	0.0028	0.91	0.000436	0.88	0.0022	0.95	0.0065	0.97	0.18	0.5	-0.00157	0.76	0.012	0.8	4.3e-05	0.99	0.17	0.1
seq.3204.2	P09960	LTA4H	4048	Leukotriene A-4 hydrolase	0.035	0.72	0.0013	0.74	-0.0173	0.59	0.038	0.71	-0.0506	0.82	-0.0119	0.89	-0.00196	0.76	-0.014	0.89	-0.0235	0.97	0.24	0.057	0.000455	0.96	0.0073	0.98	-1.05e-05	1	-0.026	-0.023
seq.23153.14	Q13323	BIK	638	BIK	-0.0114	0.92	0.0037	0.17	-0.00456	0.9	-0.0113	0.92	0.013	0.96	-0.0239	0.82	0.000698	0.94	-0.0221	0.88	-0.037	0.97	0.21	0.31	-0.0131	0.26	-0.00393	1	0.0014	0.86	0.044	-0.075
seq.23254.31	Q9BU61	NDUFAF3	25915	NADH dehydrogenase [ubiquinone] 1 alpha subcomplex assembly factor 3	-0.0718	0.48	0.0011	0.32	-0.00974	0.54	-0.0741	0.28	-0.0746	0.68	0.021	0.8	0.000661	0.95	0.023	0.87	0.022	0.97	-0.121	0.62	0.0039	0.54	-0.0219	0.66	6.61e-05	0.99	-0.066	-0.049
seq.21143.10	Q13938	CAYP1_HUMAN	828	Calcyphosin	-0.0761	0.48	2.27e-05	1	-0.0124	0.52	-0.095	0.2	-0.08	0.7	0.098	0.8	0.0053	0.78	0.11	0.71	0.14	0.97	0.074	0.69	0.0089	0.25	0.13	0.52	-0.00873	0.42	-0.024	-0.145
seq.13438.115	Q9H2X0	CHRD	8646	Chordin	0.12	0.47	-0.00162	0.49	0.013	0.62	0.12	0.33	0.062	0.89	-0.0947	0.84	0.0068	0.82	-0.062	0.89	-0.0373	0.98	-0.0074	0.98	-0.00266	0.7	0.017	0.99	0.0019	0.9	0.011	0.006
seq.10667.78	Q5T7R7	C1orf185	284546	Uncharacterized protein C1orf185	0.051	0.31	0.000375	0.77	-0.00108	0.95	0.042	0.32	0.033	0.76	-0.0113	0.76	-0.000743	0.8	-0.00613	0.91	-0.0103	0.97	-0.0244	0.79	0.0034	0.43	0.0056	0.96	0.000794	0.75	-0.016	-0.092
seq.13516.46	Q5J8M3	EMC4	51234	ER membrane protein complex subunit 4	-0.0101	0.9	-6.44e-05	0.97	0.0058	0.73	-0.0209	0.7	-0.0531	0.66	-0.0955	0.84	0.008	0.82	-0.0829	0.88	-0.0417	0.98	-0.0955	0.3	-0.00549	0.32	0.26	0.3	0.0072	0.75	-0.116	0.049
seq.2480.58	P35625	TIMP3	7078	Metalloproteinase inhibitor 3	0.096	0.46	0.01	0.05	-0.0313	0.37	0.092	0.56	0.22	0.22	-0.127	0.8	0.0015	0.96	-0.121	0.8	-0.108	0.97	-0.207	0.47	-0.0148	0.39	0.19	0.51	0.0044	0.81	0.043	0.009
seq.2968.61	O95150	TNFSF15	9966	Tumor necrosis factor ligand superfamily member 15	0.049	0.21	-0.00321	0.028	0.015	0.36	0.049	0.27	0.044	0.52	0.057	0.77	0.0042	0.7	0.057	0.7	0.048	0.97	0.02	0.79	-0.00282	0.49	0.068	0.69	0.000808	0.94	-0.005	-0.078
seq.2649.77	P32942	ICAM3	3385	Intercellular adhesion molecule 3	-0.0276	0.61	-0.00108	0.71	0.007	0.5	-0.0276	0.61	-0.0296	0.76	-0.017	0.85	-0.00219	0.72	-0.0222	0.85	-0.0261	0.97	0.32	0.0036	4.13e-05	1	0.016	0.93	0.0018	0.74	0.04	-0.045
seq.21758.65	Q9HC62	SENP2	59343	Sentrin-specific protease 2	0.092	0.38	0.0014	0.7	-0.00174	0.97	0.082	0.36	0.11	0.48	0.033	0.75	-0.00164	0.78	0.033	0.67	0.027	0.97	0.018	0.94	0.0021	0.6	-0.0104	0.92	-0.000223	0.95	0.018	-0.029
seq.22091.14	Q9UBR1	UPB1	51733	Beta-ureidopropionase	-0.0556	0.62	0.0018	0.2	-0.00538	0.76	-0.103	0.084	-0.12	0.46	-0.00669	0.87	-0.000681	0.86	-0.00465	0.94	-0.00508	0.98	0.027	0.92	0.0019	0.72	-0.0011	1	0.00013	0.96	0.042	-0.031
seq.14052.26	Q9UPW8	UNC13A	23025	Protein unc-13 homolog A	0.032	0.58	-0.0002	0.87	-0.00285	0.75	0.023	0.58	0.000343	1	-0.0017	0.95	-0.000787	0.78	0.000143	1	-0.000648	1	-0.0272	0.94	0.000609	0.91	0.011	0.71	0.000174	0.93	0.067	0.039
seq.5264.65	P27797	CALR	811	Calreticulin	-0.02	0.74	0.0019	0.18	-0.0122	0.24	-0.0201	0.73	-0.0331	0.81	-0.0288	0.81	-0.00268	0.79	-0.024	0.88	-0.00437	0.99	-0.0599	0.8	-0.00578	0.46	0.03	0.94	0.0028	0.79	0.072	-0.028
seq.22795.17	O75478	TADA2A	6871	Transcriptional adapter 2-alpha	0.096	0.18	0.0014	0.27	-0.00315	0.83	0.066	0.15	0.054	0.72	-0.0112	0.78	-0.000971	0.81	-0.0143	0.84	-0.0145	0.97	0.16	0.28	0.0033	0.53	-0.00593	0.96	-0.000548	0.83	-0.008	-0.022
seq.15403.53	Q02363	ID2	3398	DNA-binding protein inhibitor ID-2	0.023	0.69	0.00048	0.88	-0.0112	0.48	0.019	0.79	0.052	0.6	-0.019	0.82	-0.00197	0.78	-0.0217	0.84	-0.014	0.97	0.13	0.13	-0.0014	0.8	0.0086	0.95	0.000424	0.9	0.26	-0.033
seq.9380.2	Q9BX93	PLA2G12B	84647	Group XIIB secretory phospholipase A2-like protein	-0.0487	0.44	0.0078	0.0016	-0.0278	0.21	-0.0473	0.54	0.0046	0.98	0.022	0.89	0.0068	0.64	0.03	0.88	0.049	0.97	0.033	0.81	0.0095	0.18	-0.0581	0.69	0.001	0.87	0.009	-0.113
seq.23418.66	Q53HC0	CCDC92	80212	Coiled-coil domain-containing protein 92	-0.0509	0.61	0.0044	0.32	-0.00929	0.69	-0.042	0.78	0.038	0.9	0.017	0.83	0.0017	0.82	0.015	0.9	0.037	0.97	-0.239	0.34	-0.0148	0.4	-0.0478	0.54	0.001	0.85	-0.189	-0.018
seq.14115.34	P35318	ADM	133	Adrenomedullin	0.000304	0.99	0.0017	0.18	-0.00869	0.52	0.0017	0.97	0.031	0.56	0.035	0.81	0.0031	0.73	0.039	0.8	0.024	0.97	0.042	0.39	-0.00233	0.45	0.026	0.91	-0.0019	0.8	0.11	-0.004
seq.5478.50	Q04609	FOLH1	2346	Glutamate carboxypeptidase 2	0.11	0.54	0.0054	0.3	0.009	0.85	0.1	0.5	0.14	0.68	0.083	0.82	0.0035	0.85	0.085	0.81	0.1	0.97	0.36	0.22	-0.0174	0.34	0.094	0.81	0.0013	0.93	-0.109	-0.007
seq.20526.3	Q5VY80	RAET1L	154064	Retinoic acid early transcript 1L protein	0.034	0.64	-0.00227	0.16	0.014	0.41	0.024	0.65	-0.00146	0.99	-0.162	0.8	-0.0101	0.83	-0.179	0.71	-0.0959	0.97	0.019	0.85	0.0043	0.35	0.047	0.98	0.01	0.42	-0.094	-0.026
seq.21720.13	Q495W5	FUT11	170384	Alpha-(1,3)-fucosyltransferase 11	0.0033	0.99	0.0033	0.017	-0.0206	0.13	-0.00348	0.98	0.027	0.95	-0.0349	0.83	-0.00656	0.64	-0.0448	0.82	-0.0384	0.97	0.1	0.61	0.003	0.59	0.051	0.78	-0.00243	0.79	-0.024	-0.02
seq.15313.28	Q13257	MAD2L1	4085	Mitotic spindle assembly checkpoint protein MAD2A	-0.0109	0.89	0.00033	0.77	0.0041	0.78	-0.0115	0.8	-0.0141	0.94	0.0083	0.86	-0.000974	0.81	0.0071	0.9	0.0048	0.98	0.13	0.12	0.000202	0.95	-0.0112	0.89	0.00055	0.83	0.042	0.004
seq.6992.67	P02042	HBD	3045	Hemoglobin subunit delta	-0.0376	0.36	-0.000781	0.66	0.0061	0.52	-0.033	0.58	-0.0866	0.096	-0.00311	0.95	0.000498	0.94	0.0034	0.97	0.0086	0.97	0.26	0.0021	-0.00217	0.64	-0.00392	0.99	0.0012	0.81	-0.173	0.048
seq.5810.25	P13385	TDGF1	6997	Teratocarcinoma-derived growth factor 1	0.16	0.52	-0.0101	1.81e-06	0.067	0.0049	0.12	0.44	0.084	0.89	-0.0917	0.88	0.000886	0.98	-0.048	0.93	0.012	1	0.45	0.22	0.0032	0.7	0.12	0.91	0.0033	0.87	-0.074	-0.021
seq.21999.61	P80303	NUCB2	4925	Nucleobindin-2	-0.0109	0.76	0.000967	0.42	0.003	0.77	-0.00786	0.87	0.0044	0.96	-0.0266	0.85	0.0019	0.84	-0.0281	0.88	-0.00902	0.98	0.096	0.093	-0.00355	0.42	0.023	0.94	-0.000995	0.91	0.024	0.012
seq.21389.32	Q13188	STK3	6788	Serine/threonine-protein kinase 3	0.1	0.36	0.0046	0.46	-0.0344	0.38	0.088	0.68	0.16	0.45	-0.0111	0.87	-0.000942	0.83	-0.0125	0.88	-0.0146	0.97	-0.151	0.57	0.005	0.74	0.032	0.55	-0.00112	0.75	0.02	-0.12
seq.16915.153	Q9H3S1	SEMA4A	64218	Semaphorin-4A	-0.00298	0.97	-0.00174	0.38	0.0074	0.71	-0.00446	0.95	-0.0252	0.86	-0.056	0.88	-0.00293	0.89	-0.0419	0.9	0.0051	1	-0.0465	0.7	0.0045	0.44	0.12	0.69	0.0055	0.68	0.024	-0.019
seq.5227.60	Q15118	PDK1	5163	[Pyruvate dehydrogenase (acetyl-transferring)] kinase isozyme 1, mitochondrial	-0.0899	0.43	0.011	0.017	-0.0307	0.3	-0.0897	0.59	0.02	0.96	-0.0562	0.8	0.0024	0.87	-0.0464	0.87	-0.0659	0.97	-0.238	0.29	-0.0128	0.41	0.018	0.98	0.000734	0.97	-0.087	-0.055
seq.9916.146	Q9NT99	LRRC4B	94030	Leucine-rich repeat-containing protein 4B:Extracellular domain	-0.0635	0.31	-0.00146	0.75	-0.00873	0.74	-0.0731	0.68	-0.0789	0.74	0.082	0.89	0.016	0.79	0.084	0.92	0.18	0.97	0.004	0.99	0.0017	0.87	-0.15	0.72	0.0059	0.8	-0.154	0.002
seq.13386.248	Q969K3	RNF34	80196	E3 ubiquitin-protein ligase RNF34	0.016	0.62	8.97e-05	0.94	-0.00519	0.65	0.014	0.62	-0.00791	0.94	-0.0106	0.81	-0.00187	0.71	-0.00688	0.92	-0.00706	0.97	0.14	0.011	-0.00129	0.71	-0.00256	0.99	0.000714	0.83	0.03	-0.007
seq.21181.10	Q9P2M1	LRP2BP	55805	LRP2-binding protein	0.041	0.34	0.0021	0.07	-0.00174	0.82	0.041	0.39	0.076	0.14	0.032	0.8	0.0025	0.78	0.033	0.82	0.019	0.97	0.015	0.74	-0.000162	0.95	-0.00278	1	-0.00206	0.66	0.12	0.055
seq.3034.1	P14136	GFAP	2670	Glial fibrillary acidic protein	-0.0465	0.48	0.0016	0.3	-0.00294	0.87	-0.0456	0.44	-0.0472	0.72	0.51	0.0059	0.016	0.67	0.55	5.45e-06	0.5	0.027	2.58e-05	1	0.0029	0.54	0.4	0.027	-0.00621	0.7	0.048	-0.038
seq.10356.21	P05412	JUN	3725	Transcription factor AP-1	-0.0336	0.35	0.000722	0.65	-0.000176	0.98	-0.0337	0.54	-0.039	0.59	0.0038	0.94	-0.000673	0.94	0.0072	0.94	0.0035	0.98	0.18	0.0073	-0.00182	0.64	-0.0169	0.94	0.000942	0.83	-0.093	-0.069
seq.17703.40	O75496	GMNN	51053	Geminin	-0.0395	0.49	-0.00306	0.041	0.017	0.38	-0.0355	0.5	-0.0511	0.61	0.0093	0.8	0.000208	0.95	0.009	0.88	0.0075	0.97	0.092	0.23	0.000665	0.87	-0.00924	0.83	0.000852	0.66	-0.061	-0.02
seq.5861.78	P46952	HAAO	23498	3-hydroxyanthranilate 3,4-dioxygenase	-0.0139	0.88	-0.00028	0.92	0.0065	0.79	-0.0103	0.9	0.046	0.78	0.044	0.9	0.012	0.67	0.083	0.85	0.027	0.98	0.019	0.92	-0.00597	0.43	0.098	0.8	-0.00198	0.92	0.042	0.043
seq.7873.32	Q96PF2	TSSK2	23617	Testis-specific serine/threonine-protein kinase 2	0.042	0.69	0.000777	0.51	-0.00633	0.6	0.018	0.79	0.003	0.99	-0.0143	0.78	-0.000367	0.94	-0.0203	0.81	-0.023	0.97	0.088	0.19	0.0013	0.72	-0.00217	0.99	-0.000931	0.73	-0.054	-0.047
seq.14634.13	P22888	LHCGR	3973	Lutropin-choriogonadotropic hormone receptor	0.017	0.81	-0.000119	0.93	0.0091	0.46	0.0072	0.89	-0.0051	0.98	-0.00107	0.98	9.85e-05	0.99	0.0044	0.95	0.014	0.97	0.2	0.43	0.0077	0.23	0.02	0.59	0.00013	0.97	-0.118	-0.033
seq.11364.18	Q8IWA4	MFN1	55669	Mitofusin-1	-0.00426	0.97	0.0031	0.027	-0.0203	0.19	-0.03	0.64	-0.0231	0.94	0.0026	0.97	-0.00188	0.68	0.0039	0.96	-0.00392	0.98	-0.156	0.092	0.0024	0.5	-0.013	0.95	-0.000874	0.82	-0.005	0.14
seq.24931.9	Q8TE67	EPS8L3	79574	Epidermal growth factor receptor kinase substrate 8-like protein 3	-0.0694	0.62	-0.00186	0.56	0.004	0.89	-0.122	0.16	-0.156	0.43	-0.0594	0.6	0.000178	0.95	-0.0542	0.16	-0.0718	0.88	-0.0638	0.74	0.0018	0.81	0.0012	1	-0.000438	0.84	-0.035	0.025
seq.6512.68	Q96MU8	KREMEN1	83999	Kremen protein 1	-0.035	0.56	-0.000895	0.57	-0.00513	0.55	-0.0376	0.46	-0.0838	0.28	-0.0501	0.8	-0.00249	0.79	-0.0518	0.7	-0.0378	0.97	0.068	0.42	0.005	0.32	0.0049	1	0.0029	0.58	-0.135	-0.03
seq.18324.61	P51687	SUOX	6821	Sulfite oxidase, mitochondrial	-0.0414	0.64	-0.00103	0.35	0.0055	0.6	-0.0391	0.49	-0.0566	0.73	-0.0752	0.75	0.0014	0.92	-0.0683	0.69	-0.0645	0.97	0.31	0.23	0.0072	0.27	0.11	0.18	0.000124	0.99	-0.012	0.005
seq.5410.53	P55291	CDH15	1013	Cadherin-15:Extracellular domain	-0.0098	0.83	0.002	0.19	-0.0108	0.42	-0.0112	0.85	-0.000216	1	-0.00789	0.95	-0.00193	0.86	-0.00161	0.99	0.0046	0.99	0.22	0.054	-0.0042	0.6	-0.0242	0.97	0.0041	0.73	0.16	-0.016
seq.5583.62	P34925	RYK	6259	Tyrosine-protein kinase RYK	-0.00383	0.97	0.0016	0.37	-0.00371	0.92	-0.0133	0.84	0.0018	0.99	0.011	0.87	-0.000307	0.96	0.011	0.88	0.0093	0.97	-0.0492	0.51	0.0047	0.26	0.0076	0.95	0.000141	0.97	0.068	-0.054
seq.4535.50	Q10588	BST1	683	ADP-ribosyl cyclase/cyclic ADP-ribose hydrolase 2	-0.00188	0.99	-0.0022	0.42	0.0074	0.79	-0.0601	0.6	-0.111	0.75	-0.103	0.79	0.0026	0.7	-0.0914	0.65	-0.0508	0.97	0.13	0.56	0.014	0.12	-0.0218	0.98	0.000373	0.97	-0.013	-0.042
seq.3182.38	P49961	ENTPD1	953	Ectonucleoside triphosphate diphosphohydrolase 1	-0.0606	0.15	-0.000332	0.85	0.0065	0.57	-0.0559	0.34	-0.102	0.03	-0.0236	0.91	-0.00501	0.67	-0.0384	0.86	-0.0341	0.97	0.15	0.021	-8.99e-05	0.98	-0.0681	0.65	0.0011	0.88	-0.161	-0.036
seq.12980.31	Q9NW64	RBM22	55696	Pre-mRNA-splicing factor RBM22	-0.0751	0.75	-0.00248	0.64	0.041	0.59	-0.0631	0.65	-0.0748	0.89	-0.0522	0.82	-0.000883	0.93	-0.0472	0.82	-0.0458	0.97	0.34	0.16	-0.00308	0.73	0.0026	1	0.00036	0.94	0.033	-0.012
seq.12399.194	Q8IVM0	CCDC50	152137	Coiled-coil domain-containing protein 50	0.013	0.94	0.0083	0.11	-0.0111	0.75	0.0084	0.97	0.15	0.47	0.037	0.85	0.0033	0.7	0.068	0.68	0.036	0.97	-0.302	0.24	-0.0112	0.52	-0.0536	0.36	0.000134	0.98	-0.076	-0.049
seq.22374.56	Q9Y5J3	HEY1	23462	Hairy/enhancer-of-split related with YRPW motif protein 1	0.054	0.3	-0.00033	0.81	0.000674	0.97	0.035	0.38	0.024	0.85	0.0013	0.97	0.00072	0.84	0.002	0.97	0.016	0.97	-0.109	0.46	0.0043	0.4	0.0089	0.9	-0.000658	0.79	-0.038	-0.07
seq.6633.43	B0FP48	UPK3BL1	100134938	Uroplakin-3b-like protein	-0.0266	0.74	-0.00164	0.58	0.0013	0.96	-0.0208	0.82	-0.0887	0.5	0.0033	0.97	-0.000576	0.95	0.0056	0.97	0.0062	0.98	0.28	0.0099	0.0011	0.87	0.011	0.98	0.0016	0.83	-0.152	-0.028
seq.11370.20	Q9NRR6	INPP5E	56623	72 kDa inositol polyphosphate 5-phosphatase	0.028	0.52	0.0023	0.19	-0.018	0.18	0.027	0.63	0.06	0.38	-0.00988	0.8	-0.000537	0.84	-0.00804	0.88	-0.0132	0.97	0.039	0.76	-0.00639	0.36	-0.00027	1	0.000173	0.94	0.093	0.004
seq.13507.51	Q15628	TRADD	8717	Tumor necrosis factor receptor type 1-associated DEATH domain protein	-0.0831	0.17	-0.00202	0.46	0.013	0.46	-0.0733	0.45	-0.0914	0.42	0.004	0.97	0.004	0.73	0.02	0.91	0.029	0.97	0.17	0.092	0.0032	0.57	-0.0337	0.87	0.0019	0.82	-0.02	-0.016
seq.14069.61	P22748	CA4	762	Carbonic anhydrase 4	0.0014	0.98	-0.000728	0.6	0.0014	0.9	0.000215	1	-0.0322	0.72	0.0067	0.83	-0.00122	0.68	0.0081	0.88	0.017	0.97	-0.0676	0.37	0.0043	0.38	-0.0184	0.62	0.0012	0.6	-0.066	-0.031
seq.8037.53	Q8TBM8	DNAJB14	79982	DnaJ homolog subfamily B member 14:Lumenal domain	-0.0344	0.4	-0.000726	0.64	0.0069	0.62	-0.0327	0.51	-0.082	0.15	-0.00462	0.86	-0.00104	0.76	-0.00388	0.93	-0.0108	0.97	0.15	0.05	-0.00189	0.67	0.012	0.83	-0.000569	0.83	-0.083	-0.086
seq.5663.18	P10720	PF4V1	5197	Platelet factor 4 variant	-0.00349	0.97	0.000882	0.46	-0.000211	0.98	-0.0117	0.82	-0.014	0.95	-0.0107	0.76	-0.000523	0.84	-0.0129	0.79	-0.0124	0.97	0.0009	0.99	0.0011	0.74	-0.00414	0.95	-0.000238	0.89	-0.025	-0.009
seq.3213.65	P14543	NID1	4811	Nidogen-1	0.084	0.17	-0.00114	0.69	-0.0147	0.46	0.081	0.36	0.13	0.069	-0.0105	0.97	0.011	0.64	-0.00263	0.99	0.0028	1	0.0042	0.98	-0.013	0.045	-0.0693	0.78	-0.00322	0.79	0.06	-0.006
seq.6706.18	P10696	ALPG	251	Alkaline phosphatase, placental-like	-0.0744	0.47	-0.0008	0.82	0.012	0.73	-0.0835	0.3	-0.104	0.53	-0.0177	0.84	0.0013	0.81	-0.0176	0.88	-0.0203	0.97	-0.00966	0.96	0.0032	0.59	0.025	0.69	-0.000923	0.83	0.063	0.035
seq.24278.4	Q9Y6I4	USP3	9960	Ubiquitin carboxyl-terminal hydrolase 3	-0.0694	0.67	0.000307	0.88	0.0043	0.88	-0.0818	0.43	-0.0787	0.82	-0.00229	0.95	0.00015	0.96	-0.00464	0.94	-0.00244	0.98	0.33	0.22	0.0057	0.52	0.031	0.76	0.000609	0.91	-0.009	0.042
seq.14157.21	P62258	YWHAE	7531	14-3-3 protein epsilon	-0.0159	0.72	0.0015	0.4	-2.17e-05	1	-0.0154	0.79	-0.00402	0.98	0.092	0.79	-0.00221	0.86	0.12	0.46	0.051	0.97	-0.122	0.095	0.0012	0.81	-0.143	0.43	-0.00261	0.83	-0.043	0.21
seq.11351.233	Q9H9Q4	NHEJ1	79840	Non-homologous end-joining factor 1	0.057	0.49	0.0064	0.12	-0.0236	0.44	0.06	0.56	0.13	0.29	0.009	0.82	0.000768	0.86	0.0073	0.89	0.0059	0.97	-0.204	0.27	-0.0076	0.52	0.0077	0.93	-0.000184	0.95	0.048	0.028
seq.11134.30	Q9UGC7	MTRF1L	54516	Peptide chain release factor 1-like, mitochondrial	0.023	0.82	0.006	0.1	-0.0295	0.26	0.026	0.85	0.1	0.48	0.00052	0.98	-0.00105	0.72	0.0019	0.97	-0.00414	0.97	-0.28	0.092	-0.00882	0.42	-0.00923	0.75	0.000553	0.73	0.008	0.026
seq.4708.3	P14061	HSD17B1	3292	Estradiol 17-beta-dehydrogenase 1	0.022	0.76	0.000406	0.8	0.013	0.4	0.024	0.66	0.018	0.91	-0.00804	0.96	-0.00307	0.83	-0.00348	0.99	-0.00132	1	0.19	0.0056	0.0035	0.48	-0.0173	0.98	0.0037	0.75	0.17	-0.022
seq.3758.68	P04070	PROC	5624	Activated Protein C	0.034	0.56	0.0017	0.19	-0.00728	0.44	0.034	0.46	0.039	0.76	-0.000844	1	0.0024	0.84	0.0028	0.99	0.042	0.97	0.17	0.28	0.0011	0.86	0.02	0.98	0.004	0.73	0.008	-0.044
seq.10457.3	O95256	IL18RAP	8807	Interleukin-18 receptor accessory protein	0.0052	0.94	0.0017	0.31	-0.00425	0.76	-0.00314	0.95	-0.0181	0.9	0.12	0.8	-0.00358	0.85	0.14	0.65	0.13	0.97	0.18	0.19	-0.00251	0.68	0.17	0.8	0.0079	0.82	-0.079	-0.089
seq.18398.1	P51857	AKR1D1	6718	3-oxo-5-beta-steroid 4-dehydrogenase	0.11	0.31	0.0016	0.69	0.000611	0.98	0.11	0.35	0.075	0.76	-0.00817	0.81	0.000174	0.95	-0.00612	0.89	-0.00577	0.97	0.39	0.022	0.0042	0.69	0.0011	1	0.000757	0.66	-0.066	0.026
seq.8272.22	P56937	HSD17B7	51478	3-keto-steroid reductase:Cytoplasmic domain	0.0046	0.97	0.0016	0.16	-0.015	0.32	-0.0377	0.5	-0.0477	0.78	-0.00815	0.88	-6.35e-05	0.99	-0.00905	0.89	-0.00426	0.98	0.017	0.82	0.0024	0.52	0.01	0.86	0.0015	0.48	-0.025	0.018
seq.6217.23	O00391	QSOX1	5768	Sulfhydryl oxidase 1	0.0077	0.86	0.000534	0.73	0.0076	0.35	0.0077	0.86	0.011	0.92	-0.0237	0.95	0.0084	0.68	0.0076	0.99	0.038	0.98	0.057	0.4	0.0043	0.3	0.058	0.86	-0.000377	0.98	0.14	-0.036
seq.15574.37	P20248	CCNA2	890	Cyclin-A2	-0.0139	0.83	-0.000647	0.73	0.012	0.68	-0.0144	0.79	-0.0437	0.65	-0.00228	0.94	-0.000634	0.79	9.04e-05	1	-0.00167	0.99	-0.0303	0.77	-0.00111	0.72	0.0035	0.97	6.94e-05	0.98	0.021	0.028
seq.18934.50	P21980	TGM2	7052	Protein-glutamine gamma-glutamyltransferase 2	0.038	0.75	-0.00603	0.26	-0.00722	0.81	0.03	0.89	0.11	0.52	-0.0436	0.83	0.000248	0.99	-0.0282	0.89	-0.0501	0.97	0.43	0.019	0.0042	0.72	-0.396	0.0037	-0.000118	0.99	0.57	0.25
seq.13652.2	O75674	TOM1L1	10040	TOM1-like protein 1	-0.0118	0.8	-6e-05	0.98	-0.0017	0.93	-0.0128	0.83	0.0079	0.95	0.0083	0.96	0.0037	0.71	0.015	0.92	0.021	0.97	-0.0226	0.77	0.0024	0.57	0.036	0.69	-0.00131	0.8	0.33	-0.043
seq.8780.2	Q9P2E7	PCDH10	57575	Protocadherin-10:Cytoplasmic domain	0.23	0.11	0.0076	0.000632	-0.0419	0.082	0.23	0.0058	0.26	0.11	-0.0217	0.8	-6.94e-05	0.99	-0.0225	0.81	-0.0226	0.97	-0.0154	0.96	0.0015	0.83	-0.0218	0.74	0.000372	0.93	-0.059	-0.076
seq.2976.58	Q02413	DSG1	1828	Desmoglein-1	-0.0938	0.081	-0.00144	0.58	0.026	0.21	-0.0863	0.34	-0.163	0.0063	-0.0318	0.8	-0.00189	0.84	-0.0272	0.86	-0.0309	0.97	0.25	0.045	-0.00318	0.67	0.01	0.98	-0.000417	0.96	-0.152	-0.04
seq.15475.4	P55058	PLTP	5360	Phospholipid transfer protein	0.045	0.35	0.0033	0.024	-0.0169	0.24	0.041	0.42	0.054	0.49	-0.0252	0.83	0.0027	0.68	-0.023	0.88	-0.0147	0.98	0.072	0.45	0.0051	0.35	0.13	0.068	-0.00162	0.77	-0.008	-0.007
seq.12867.40	P51808	DYNLT3	6990	Dynein light chain Tctex-type 3	0.045	0.62	0.000582	0.61	0.0029	0.74	0.0089	0.88	0.011	0.96	-0.0339	0.76	0.002	0.75	-0.0331	0.8	-0.0361	0.97	0.26	0.12	-0.00224	0.56	0.023	0.69	-0.000114	0.98	-0.031	-0.097
seq.2571.12	P17936	IGFBP3	3486	Insulin-like growth factor-binding protein 3	-0.0246	0.67	-0.00187	0.38	-0.00134	0.95	-0.026	0.61	-0.025	0.84	-0.0897	0.77	0.0037	0.75	-0.0788	0.76	-0.0625	0.97	0.003	0.98	0.0021	0.7	0.054	0.76	-0.000831	0.93	-0.025	0.012
seq.13554.78	Q9BWE0	REPIN1	29803	Replication initiator 1	-0.0209	0.8	-0.000429	0.66	-0.00322	0.81	-0.0495	0.34	-0.0618	0.59	-0.00426	0.88	-0.000197	0.95	-0.00488	0.9	-0.00115	0.99	0.11	0.25	0.0033	0.45	0.0074	0.82	0.000261	0.87	0.014	-0.072
seq.19353.25	Q86WC4	OSTM1	28962	Osteopetrosis-associated transmembrane protein 1	0.011	0.88	0.000613	0.48	-0.00458	0.53	-0.022	0.56	-0.0425	0.72	0.0059	0.82	-0.00051	0.86	0.01	0.86	0.000689	1	0.24	0.11	0.0059	0.36	-0.00146	0.99	0.000305	0.87	-0.05	-0.016
seq.21755.27	O75317	USP12	219333	Ubiquitin carboxyl-terminal hydrolase 12	0.075	0.71	0.012	0.11	-0.0238	0.56	0.081	0.6	0.21	0.45	0.047	0.69	0.0062	0.84	0.034	0.87	0.036	0.97	-0.436	0.031	-0.00668	0.6	0.003	0.99	0.000796	0.83	-0.007	0.005
seq.7182.1	P23141	CES1	1066	Liver carboxylesterase 1	0.014	0.79	0.0045	0.05	-0.00882	0.55	0.014	0.79	0.039	0.68	0.025	0.52	-0.000647	0.87	0.023	0.67	0.0023	0.99	0.17	0.021	0.0021	0.65	0.011	0.92	-0.000537	0.86	0.14	0.089
seq.8470.213	O60930	RNASEH1	246243	Ribonuclease H1	0.028	0.85	0.0023	0.44	-0.0226	0.53	0.045	0.62	0.1	0.59	0.015	0.88	0.0039	0.82	0.02	0.91	0.024	0.97	0.0015	0.99	-0.000973	0.86	-0.00677	0.97	-0.000922	0.79	0.02	-0.015
seq.9969.8	Q86VW1	SLC22A16	85413	Solute carrier family 22 member 16	0.000255	1	0.0033	0.17	-0.0188	0.43	0.0035	0.97	-0.0158	0.93	0.016	0.95	0.0039	0.83	0.027	0.93	0.027	0.98	0.016	0.91	-0.00439	0.52	-0.0221	0.97	-0.000762	0.94	-0.312	-0.087
seq.7695.106	Q13501	SQSTM1	8878	Sequestosome-1	0.015	0.87	0.0058	0.014	-0.0115	0.41	0.015	0.85	0.064	0.7	0.026	0.69	0.000593	0.91	0.024	0.76	0.019	0.97	-0.0263	0.84	-0.00565	0.34	-0.0134	0.83	0.000134	0.97	-0.057	-0.035
seq.11465.4	Q8IZ08	GPR135	64582	Probable G-protein coupled receptor 135	0.029	0.76	0.00056	0.81	0.036	0.19	0.029	0.75	-0.000809	1	0.013	0.8	-0.00199	0.71	0.013	0.88	0.0087	0.97	0.19	0.17	0.0028	0.69	-0.0383	0.53	-2.22e-05	1	-0.054	-0.04
seq.23374.42	Q96P71	NECAB3	63941	N-terminal EF-hand calcium-binding protein 3	0.000592	1	0.0066	0.035	-0.00853	0.8	0.000437	1	0.058	0.8	-0.00758	0.95	-0.00168	0.83	-0.0037	0.98	-0.00614	0.98	-0.0289	0.85	-0.00225	0.74	-0.00744	0.99	0.0011	0.86	-0.006	0.003
seq.14102.6	P22749	GNLY	10578	Granulysin	-0.0124	0.92	-0.00517	0.0032	0.027	0.27	-0.00502	0.96	0.019	0.95	-0.0188	0.98	0.011	0.68	0.087	0.88	0.026	0.99	-0.132	0.45	0.0011	0.87	-0.166	0.79	0.0043	0.81	0.17	-0.047
seq.20986.58	Q9H6Z9	EGLN3	112399	Egl nine homolog 3	-0.0274	0.66	-0.00014	0.94	0.0068	0.48	-0.0277	0.64	-0.0506	0.67	0.031	0.79	0.000247	0.99	0.035	0.86	0.029	0.97	0.14	0.077	0.000488	0.91	-0.0482	0.79	0.0017	0.82	-0.136	-0.017
seq.5586.66	Q9UNW1	MINPP1	9562	Multiple inositol polyphosphate phosphatase 1	-0.0103	0.8	0.000956	0.48	-0.00757	0.45	-0.00937	0.85	-0.00405	0.97	-0.0456	0.86	0.0046	0.77	-0.0294	0.9	-0.00924	0.99	0.024	0.77	0.0054	0.3	0.044	0.88	-0.00037	0.98	0.17	-0.016
seq.12627.97	O95352	ATG7	10533	Ubiquitin-like modifier-activating enzyme ATG7	0.0032	0.98	-0.00119	0.76	0.000314	0.99	0.0021	0.99	-0.0481	0.88	0.016	0.87	0.00086	0.94	0.016	0.89	0.02	0.97	0.065	0.71	0.0044	0.63	-0.023	0.82	0.000262	0.96	0.13	-0.027
seq.16823.75	O95236	APOL3	80833	Apolipoprotein L3	-0.0686	0.49	0.0044	0.058	-0.0361	0.047	-0.0861	0.28	-0.0835	0.65	0.031	0.8	0.000837	0.93	0.032	0.84	0.046	0.97	-0.107	0.53	0.01	0.2	-0.0386	0.69	0.000849	0.9	-0.001	-0.066
seq.8807.13	Q13596	SNX1	6642	Sorting nexin-1	0.056	0.28	0.000879	0.49	0.000217	0.99	0.037	0.38	0.027	0.83	0.000259	0.99	4.64e-05	0.99	-0.0046	0.94	-0.0046	0.98	0.14	0.59	0.0063	0.29	0.0069	0.94	-0.000986	0.67	-0.03	-0.09
seq.13994.1	P22087	FBL	2091	rRNA 2'-O-methyltransferase fibrillarin	-0.0363	0.27	-0.00199	0.15	0.014	0.18	-0.0328	0.53	-0.102	0.011	-0.0194	0.75	-0.000355	0.94	-0.0194	0.81	-0.0221	0.97	0.26	0.0077	-0.000597	0.91	-0.00731	0.97	4.01e-05	0.99	-0.086	-0.021
seq.7935.26	O95461	LARGE1	9215	Glycosyltransferase-like protein LARGE1	-0.0571	0.39	-0.00145	0.71	0.012	0.65	-0.0574	0.45	-0.0894	0.39	-0.183	0.76	0.0017	0.95	-0.157	0.71	-0.0839	0.97	-0.157	0.16	0.0046	0.52	0.074	0.89	0.0034	0.84	-0.127	0.021
seq.10430.31	P08195	SLC3A2	6520	4F2 cell-surface antigen heavy chain:Cytoplasmic domain	0.019	0.84	-0.00151	0.53	0.0091	0.71	0.019	0.78	0.028	0.86	0.014	0.85	0.0031	0.72	0.029	0.86	0.045	0.97	0.18	0.31	-0.00921	0.29	0.01	0.97	0.0013	0.83	-0.049	-0.002
seq.19316.2	Q8IWL3	HSCB	150274	Iron-sulfur cluster co-chaperone protein HscB, mitochondrial	-0.042	0.39	-0.00109	0.63	0.023	0.32	-0.0369	0.6	-0.0956	0.15	-0.0111	0.77	0.000688	0.84	-0.0114	0.86	-0.0132	0.97	0.22	0.021	-0.0047	0.45	-0.0105	0.94	0.0013	0.69	-0.155	-0.039
seq.7919.278	Q96BQ1	FAM3D	131177	Protein FAM3D	-0.019	0.75	-0.000949	0.55	0.000246	0.98	-0.0193	0.73	-0.0244	0.86	0.022	0.8	0.0032	0.7	0.025	0.85	0.013	0.97	0.045	0.67	0.0014	0.66	-0.0236	0.76	0.00058	0.89	-0.099	0.005
seq.10631.9	O15173	PGRMC2	10424	Membrane-associated progesterone receptor component 2	-0.0515	0.38	0.000694	0.73	0.0024	0.84	-0.0515	0.4	-0.056	0.65	-0.00167	0.98	0.0013	0.84	-0.000847	0.99	0.0037	0.99	0.13	0.17	-0.00257	0.53	-0.0204	0.93	0.0012	0.85	-0.071	-0.033
seq.2505.49	O60609	GFRA3	2676	GDNF family receptor alpha-3	-0.0415	0.45	0.000148	0.92	0.000862	0.93	-0.0405	0.46	-0.0346	0.79	-0.0229	0.81	-0.000955	0.89	-0.0274	0.8	-0.0256	0.97	0.15	0.22	-0.00501	0.43	0.011	0.96	0.000453	0.93	0.14	-0.034
seq.6423.66	Q7Z5L3	C1QL2	165257	Complement C1q-like protein 2	-0.0131	0.89	0.000261	0.93	0.004	0.81	-0.0123	0.9	-0.0612	0.68	-0.189	0.77	-0.00941	0.77	-0.159	0.7	-0.138	0.97	0.034	0.83	0.000751	0.92	-0.031	0.98	0.011	0.42	-0.194	-0.031
seq.23661.61	Q9NQH7	XPNPEP3	63929	Probable Xaa-Pro aminopeptidase 3	0.000123	1	0.0051	0.11	-0.013	0.61	-0.0163	0.86	0.0099	0.98	0.02	0.72	0.000556	0.89	0.019	0.76	0.021	0.97	0.16	0.62	0.000136	0.99	0.014	0.84	0.000498	0.89	-0.033	0.046
seq.3434.34	P02751	FN1	2335	Fibronectin Fragment 3	0.089	0.37	0.0057	0.36	-0.0427	0.26	0.071	0.74	0.15	0.46	0.029	0.94	0.0057	0.81	0.057	0.88	0.06	0.97	-0.0521	0.85	0.0044	0.74	-0.13	0.59	0.000885	0.96	0.044	-0.043
seq.9128.34	Q9NZU0	FLRT3	23767	Leucine-rich repeat transmembrane protein FLRT3:Cytoplasmic domain	-0.00704	0.89	0.000349	0.71	0.0012	0.89	-0.0111	0.76	-0.0388	0.61	-0.029	0.63	-0.00101	0.85	-0.027	0.76	-0.0186	0.97	0.085	0.051	-0.00242	0.44	0.0024	1	-9.4e-05	0.99	0.023	-0.025
seq.21687.3	Q5R3F8	ELFN2	114794	Protein phosphatase 1 regulatory subunit 29	-0.0687	0.68	0.0017	0.48	-0.0393	0.15	-0.0938	0.4	-0.101	0.75	-0.0731	0.85	-0.00206	0.93	-0.0562	0.88	-0.038	0.98	0.21	0.31	0.0083	0.26	0.019	0.99	0.0057	0.66	-0.059	-0.014
seq.2816.50	P50895	BCAM	4059	Basal Cell Adhesion Molecule	-0.0498	0.29	-0.000258	0.91	-0.00993	0.59	-0.0516	0.3	-0.0741	0.23	-0.0144	0.93	0.0031	0.83	-0.00698	0.97	-0.0011	1	-0.167	0.051	0.005	0.32	-0.0483	0.82	-3.24e-05	1	0.035	-0.019
seq.18895.54	Q03013	GSTM4	2948	Glutathione S-transferase Mu 4	-0.134	0.6	0.0096	0.18	-0.0443	0.48	-0.119	0.59	0.034	0.96	0.046	0.8	0.000895	0.95	0.049	0.84	0.045	0.97	-0.659	0.06	-0.00398	0.85	-0.103	0.064	-3.47e-05	1	-0.096	0.42
seq.18310.26	P63302	SELENOW	6415	Selenoprotein W	0.039	0.67	-0.000475	0.92	-0.00549	0.85	0.03	0.82	0.11	0.46	-0.00302	0.99	0.0015	0.94	0.026	0.93	0.0059	1	-0.0597	0.75	-0.00679	0.52	-0.00389	1	0.0027	0.83	0.015	-0.023
seq.11117.2	Q8TB22	SPATA20	64847	Spermatogenesis-associated protein 20	0.017	0.83	0.0029	0.19	-0.0168	0.42	0.015	0.81	0.025	0.88	0.008	0.88	-0.000142	0.97	0.0066	0.9	0.011	0.97	0.098	0.44	-0.00377	0.54	-0.0116	0.87	0.000385	0.9	-0.095	-0.011
seq.9582.93	Q6UWL2	SUSD1	64420	Sushi domain-containing protein 1	0.055	0.45	-6.17e-05	0.97	0.000638	0.97	0.029	0.56	0.03	0.87	0.013	0.85	5.73e-06	1	0.012	0.88	0.016	0.97	-0.0275	0.71	0.0013	0.71	-0.0109	0.83	5.25e-05	0.99	-0.015	0.014
seq.9779.63	Q9BSE4	HERPUD2	64224	Homocysteine-responsive endoplasmic reticulum-resident ubiquitin-like domain member 2 protein	-0.000226	1	-0.00639	0.23	0.071	0.22	0.014	0.94	-0.0305	0.94	0.03	0.69	6.31e-05	0.99	0.031	0.82	0.043	0.88	0.0067	0.97	0.0063	0.33	-0.0143	0.91	0.0017	0.65	-0.059	-0.06
seq.12759.47	Q12906	ILF3	3609	Interleukin enhancer-binding factor 3	0.027	0.65	-0.00373	0.017	0.025	0.041	0.027	0.68	0.07	0.34	0.023	0.76	0.000297	0.96	0.024	0.79	0.007	0.98	0.21	0.0044	-0.000316	0.94	-0.0272	0.55	-0.000487	0.88	0.33	-0.05
seq.24323.43	Q5VW32	BROX	148362	BRO1 domain-containing protein BROX	0.021	0.81	0.000727	0.71	-0.0227	0.3	0.024	0.66	0.056	0.72	0.0029	0.97	-0.000787	0.87	0.0045	0.95	-0.00836	0.97	0.074	0.19	0.0035	0.28	0.000207	1	-0.000395	0.89	0.1	-0.053
seq.14120.2	Q68DV7	RNF43	54894	E3 ubiquitin-protein ligase RNF43	-0.0252	0.79	-0.000774	0.69	0.011	0.43	-0.025	0.77	-0.0499	0.78	0.0047	0.95	-0.00152	0.84	0.015	0.89	0.012	0.97	0.059	0.48	-5.45e-05	0.99	0.0024	1	0.0022	0.66	-0.116	-0.059
seq.21547.6	Q8IXL6	FAM20C	56975	Dentin matrix protein 4	0.0052	0.91	-0.00139	0.37	0.006	0.55	0.0057	0.9	-0.0143	0.87	-0.00226	0.99	0.0051	0.78	0.03	0.92	0.029	0.98	-0.0155	0.86	0.0019	0.63	0.03	0.96	-0.00061	0.96	-0.208	-0.044
seq.9444.70	Q14129	DGCR6	8214	Protein DGCR6	0.011	0.88	-0.00548	0.013	0.018	0.5	0.011	0.88	-0.00996	0.95	0.0034	0.93	0.000678	0.85	0.00095	0.99	0.000728	1	0.03	0.85	0.0052	0.17	-0.00578	0.96	-0.000247	0.93	-0.007	-0.011
seq.8589.13	Q9H5V8	CDCP1	64866	CUB domain-containing protein 1	-0.00275	0.97	0.0019	0.33	0.000914	0.96	-0.0013	0.99	0.03	0.86	-0.00145	0.98	-0.00275	0.71	-0.00265	0.99	-0.00349	0.99	0.092	0.26	-0.00265	0.58	0.049	0.41	-0.000882	0.88	0.012	-0.046
seq.2838.53	Q9ULZ9	MMP17	4326	Matrix metalloproteinase-17	-0.0291	0.35	-0.000699	0.62	0.0066	0.48	-0.023	0.64	-0.0345	0.59	-0.0612	0.34	-0.00415	0.64	-0.0645	0.086	-0.049	0.97	0.26	0.0052	-0.00495	0.44	0.045	0.52	0.0033	0.42	0.15	0.05
seq.9453.12	P49765	VEGFB	7423	Vascular endothelial growth factor B	-0.0808	0.44	0.00045	0.76	-0.00325	0.83	-0.0709	0.35	-0.0943	0.59	0.011	0.89	0.003	0.78	0.011	0.9	0.0049	0.98	-0.0137	0.96	0.004	0.41	0.016	0.92	-0.000611	0.91	0.019	-0.041
seq.16594.44	Q9NVQ4	FAIM	55179	Fas apoptotic inhibitory molecule 1	0.1	0.21	0.0045	0.27	-0.0174	0.45	0.097	0.44	0.11	0.51	-0.00752	0.9	-0.000331	0.96	-0.00727	0.92	-0.0118	0.97	-0.0748	0.69	0.0012	0.89	-0.00794	0.96	-0.000458	0.9	-0.112	-0.044
seq.10480.33	P13987	CD59	966	CD59 glycoprotein	-0.00659	0.96	-0.000841	0.59	0.0068	0.63	-0.0256	0.73	-0.031	0.92	-0.0437	0.76	-0.000934	0.85	-0.0436	0.58	-0.0397	0.97	-0.0745	0.77	0.000142	0.99	-0.0107	0.93	0.000258	0.95	-0.008	0.064
seq.6526.77	Q9NY56	OBP2A	29991	Odorant-binding protein 2a	0.072	0.27	0.000189	0.92	-0.00705	0.66	0.062	0.24	0.045	0.75	-0.0075	0.87	-0.00116	0.78	-0.00546	0.93	-0.0105	0.97	0.075	0.31	0.000271	0.95	0.012	0.89	0.000506	0.9	0.081	0.011
seq.9886.28	Q13426	XRCC4	7518	DNA repair protein XRCC4	0.02	0.88	0.0042	0.31	-0.0153	0.57	0.016	0.91	0.11	0.58	0.017	0.85	0.0033	0.67	0.015	0.91	0.013	0.97	-0.153	0.38	-0.0134	0.25	-0.031	0.68	-0.000337	0.95	0.065	0.061
seq.24226.30	Q16658	FSCN1	6624	Fascin	-0.0235	0.65	0.0016	0.38	0.011	0.44	-0.0231	0.67	-0.0165	0.91	-0.0512	0.9	-0.000697	0.98	-0.0336	0.92	-0.0631	0.97	0.17	0.092	0.0085	0.16	0.017	0.98	0.0056	0.68	0.25	-0.022
seq.7993.23	Q6HA08	ASTL	431705	Astacin-like metalloendopeptidase	-0.00685	0.94	0.000307	0.74	0.000762	0.91	-0.0245	0.61	-0.0517	0.72	-0.00397	0.87	-8.24e-05	0.98	-0.00325	0.93	0.000242	1	0.072	0.57	0.000452	0.91	-0.00722	0.83	0.000605	0.67	-0.005	-0.069
seq.10708.3	O43555	GNRH2	2797	Progonadoliberin-2	0.011	0.95	-0.000229	0.92	-0.0019	0.94	0.0015	0.99	-0.0184	0.96	0.001	0.99	0.0025	0.7	-0.000735	0.99	0.0037	0.99	0.21	0.28	-0.00146	0.88	0.0072	0.98	-0.000996	0.84	-0.016	-0.017
seq.13056.18	Q9GZN6	SLC6A16	28968	Orphan sodium- and chloride-dependent neurotransmitter transporter NTT5	0.068	0.54	-0.000382	0.87	0.011	0.6	0.039	0.6	0.014	0.97	0.064	0.76	0.0056	0.76	0.068	0.46	0.054	0.97	0.45	0.16	0.0061	0.42	0.031	0.88	0.0017	0.81	-0.045	-0.037
seq.19253.82	Q8WUD1	RAB2B	84932	Ras-related protein Rab-2B	-0.0301	0.79	0.0036	0.27	-0.00473	0.92	-0.0256	0.74	-0.0203	0.95	-0.00818	0.95	-0.00241	0.75	-0.0266	0.86	-0.00527	0.99	-0.0164	0.9	-0.004	0.43	3.5e-05	1	0.0011	0.85	0.024	-0.045
seq.17793.4	O95057	DIRAS1	148252	GTP-binding protein Di-Ras1	0.055	0.53	-0.000914	0.51	-0.00628	0.61	0.048	0.48	0.048	0.79	-0.0079	0.82	-0.000423	0.91	-0.00744	0.88	-0.00884	0.97	0.11	0.29	0.0065	0.17	0.0015	0.99	0.0012	0.35	0.06	0.005
seq.21579.35	Q14896	MYBPC3	4607	Myosin-binding protein C, cardiac-type	-0.0225	0.77	-0.000607	0.73	-0.00387	0.81	-0.0237	0.68	-0.0289	0.85	0.0073	0.89	-0.00168	0.83	0.002	0.99	0.0034	0.98	-0.135	0.71	0.0049	0.43	-0.0589	0.43	0.0013	0.77	0.047	-0.024
seq.5063.12	Q9BZW8	CD244	51744	Natural killer cell receptor 2B4	-0.00549	0.97	0.000802	0.66	-0.0125	0.4	-0.0576	0.4	-0.0854	0.63	-0.00977	0.83	0.0037	0.64	-0.00353	0.96	0.0049	0.98	-0.0848	0.42	0.0024	0.65	0.0028	0.99	0.000692	0.84	0.006	0.014
seq.6342.10	Q6UXI9	NPNT	255743	Nephronectin	0.094	0.23	0.0044	0.33	-0.0221	0.45	0.081	0.57	0.13	0.28	-0.00637	0.98	0.0022	0.87	0.000831	1	0.0082	0.99	-0.109	0.51	0.0064	0.53	-0.0266	0.95	-0.000148	0.99	-0.039	-0.05
seq.9196.8	P47929	LGALS7, LGALS7B	3963	Galectin-7	-0.00825	0.92	0.0012	0.52	-0.0147	0.39	-0.00393	0.96	0.022	0.89	0.012	0.9	-0.000802	0.95	0.01	0.95	-0.01	0.98	-0.0158	0.88	-0.002	0.64	0.031	0.9	0.001	0.92	0.061	0.034
seq.3728.52	P09683	SCT	6343	Secretin	0.048	0.28	-0.000444	0.66	0.0023	0.79	0.041	0.29	0.027	0.79	-0.00802	0.83	-0.000269	0.94	-0.00785	0.88	-0.0172	0.97	0.042	0.56	-0.0014	0.71	0.0026	0.98	-0.000345	0.88	-0.007	-0.091
seq.15529.33	P21291	CSRP1	1465	Cysteine and glycine-rich protein 1	-0.00791	0.95	0.0046	0.44	-0.0295	0.31	-0.0532	0.79	0.055	0.88	0.018	0.95	0.0066	0.67	0.03	0.91	-0.00395	1	-0.977	0.0072	-0.0165	0.53	-0.144	0.15	-0.00283	0.8	-0.097	0.037
seq.20128.1	P16220	CREB1	1385	cAMP response element-binding protein	0.019	0.7	0.000781	0.51	3.43e-05	1	0.013	0.73	0.0049	0.97	-0.0164	0.74	-0.000577	0.9	-0.0161	0.86	-0.0256	0.97	0.22	0.26	0.0028	0.64	0.0037	0.97	-0.000786	0.66	-0.013	-0.013
seq.17137.160	P68871	HBB	3043	Hemoglobin subunit beta	0.014	0.74	-0.00156	0.51	0.0024	0.75	0.014	0.85	0.00019	1	-0.0232	0.89	-0.0189	0.69	0.047	0.95	0.018	0.99	0.15	0.025	-0.00158	0.72	-1.24	0.012	0.0054	0.93	0.82	0.92
seq.9859.180	P21673	SAT1	6303	Diamine acetyltransferase 1	-0.0218	0.81	-0.000618	0.66	0.0069	0.83	-0.0338	0.52	-0.0686	0.57	0.0019	0.93	-0.000919	0.74	0.0029	0.94	-0.00154	0.99	0.044	0.87	0.0038	0.45	0.012	0.95	0.000618	0.87	0	0.005
seq.18407.36	Q9Y2Y0	ARL2BP	23568	ADP-ribosylation factor-like protein 2-binding protein	-0.00848	0.96	0.012	0.026	-0.0336	0.56	-0.00976	0.96	0.12	0.7	0.031	0.61	-0.000381	0.95	0.031	0.61	0.026	0.97	-0.66	0.0021	-0.00617	0.54	-0.0314	0.5	0.000509	0.87	-0.009	0.02
seq.12939.1	O15160	POLR1C	9533	DNA-directed RNA polymerases I and III subunit RPAC1	-0.088	0.087	-0.00111	0.61	0.0067	0.63	-0.0796	0.3	-0.139	0.021	-0.00934	0.92	0.0013	0.83	-0.0103	0.92	-0.0167	0.97	0.22	0.028	-0.00441	0.5	-0.000246	1	0.0014	0.82	-0.142	-0.047
seq.8239.223	P06276	BCHE	590	Cholinesterase	-0.0453	0.38	0.0043	0.083	-0.0364	0.12	-0.0435	0.49	-0.0762	0.28	0.031	0.92	-0.000841	0.96	0.046	0.88	0.056	0.97	-0.0718	0.5	0.0087	0.13	-0.022	0.98	0.0043	0.69	0.003	0.014
seq.7792.58	Q9GZT6	CCDC90B	60492	Coiled-coil domain-containing protein 90B, mitochondrial	0.0027	0.94	-0.000165	0.9	0.003	0.67	0.0038	0.93	0.0028	0.98	0.0012	0.98	-0.00108	0.79	0.0035	0.96	0.0087	0.97	0.12	0.25	0.000597	0.93	0.012	0.95	0.0018	0.71	0.15	-0.01
seq.10772.21	Q8N6G5	CSGALNACT2	55454	Chondroitin sulfate N-acetylgalactosaminyltransferase 2	-0.019	0.84	-0.00202	0.28	0.0089	0.57	-0.00811	0.91	-0.00711	0.98	-0.00327	0.99	0.0034	0.82	0.000805	1	-0.00303	1	-0.03	0.79	-0.00371	0.42	-0.043	0.79	-0.000183	0.98	-0.098	0.008
seq.6264.9	O00622	CCN1	3491	Protein CYR61	0.048	0.49	-0.00646	0.0044	0.038	0.077	0.046	0.58	0.067	0.53	0.027	0.81	0.0028	0.73	0.028	0.86	0.023	0.97	0.011	0.95	-0.00111	0.82	-0.0266	0.82	0.000824	0.89	0.25	-0.007
seq.5357.60	Q8N0W4	NLGN4X	57502	Neuroligin-4, X-linked	0.039	0.78	-0.00184	0.15	0.013	0.45	0.054	0.48	0.041	0.9	-0.167	0.8	-0.00275	0.94	-0.148	0.8	-0.108	0.97	-0.02	0.91	0.0012	0.79	0.11	0.88	0.012	0.37	-0.004	-0.007
seq.5262.57	O75815	BCAR3	8412	Breast cancer anti-estrogen resistance protein 3:Src Homology domain	-0.00641	0.91	0.000721	0.63	-0.000429	0.98	-0.00642	0.91	0.025	0.77	-0.0204	0.87	-0.00355	0.77	-0.00717	0.97	0.0088	0.98	0.14	0.045	0.0027	0.58	0.055	0.84	0.0039	0.75	0.06	-0.026
seq.8962.48	P23443	RPS6KB1	6198	Ribosomal protein S6 kinase beta-1	-0.0487	0.64	6.02e-05	0.99	0.017	0.5	-0.0629	0.45	-0.0947	0.56	0.0017	0.99	0.000755	0.95	0.0033	0.99	-0.00808	0.99	0.14	0.096	-0.0015	0.79	-0.0296	0.88	0.0029	0.66	-0.201	-0.001
seq.10425.3	O43286	B4GALT5	9334	Beta-1,4-galactosyltransferase 5	-0.0107	0.71	0.0011	0.13	-0.00244	0.6	-0.0114	0.67	-0.02	0.71	-0.0178	0.73	-0.000908	0.84	-0.0207	0.81	-0.0219	0.97	0.074	0.33	-0.000496	0.89	-0.0136	0.81	-0.000531	0.85	0.084	0.005
seq.4983.6	P30040	ERP29	10961	Endoplasmic reticulum resident protein 29	0.048	0.3	0.0018	0.35	0.013	0.38	0.05	0.44	0.029	0.81	0.099	0.8	0.013	0.67	0.12	0.67	0.11	0.97	0.19	0.075	-0.00614	0.43	0.068	0.84	-0.00833	0.48	-0.383	0.05
seq.7208.60	Q9UBM8	MGAT4C	25834	Alpha-1,3-mannosyl-glycoprotein 4-beta-N-acetylglucosaminyltransferase C	-0.0247	0.75	0.000391	0.85	-0.00578	0.82	-0.031	0.57	-0.0489	0.7	-0.125	0.68	0.000127	0.99	-0.118	0.51	-0.119	0.97	-0.0368	0.87	0.0057	0.29	0.14	0.24	0.0022	0.84	-0.018	-0.052
seq.17505.125	Q9UQQ1	NAALADL1	10004	N-acetylated-alpha-linked acidic dipeptidase-like protein	-0.0309	0.44	-0.000626	0.67	0.0059	0.45	-0.0306	0.53	-0.0378	0.64	0.056	0.7	0.0013	0.88	0.06	0.52	0.05	0.97	0.16	0.036	-0.00277	0.57	0.035	0.81	-0.00131	0.84	0.094	-0.012
seq.7174.15	P28907	CD38	952	ADP-ribosyl cyclase/cyclic ADP-ribose hydrolase 1	0.0064	0.88	0.0028	0.0053	-0.00676	0.44	0.0079	0.86	0.044	0.48	-0.01	0.8	-0.000472	0.86	-0.00963	0.87	-0.0127	0.97	-0.0515	0.29	-0.00261	0.41	0.0071	0.92	0.000142	0.95	0.16	0.025
seq.23685.132	Q8TC57	M1AP	130951	Meiosis 1 arrest protein	-0.00453	0.96	0.000245	0.92	0.0039	0.77	-0.00455	0.96	0.024	0.92	-0.0176	0.89	-0.00324	0.8	-0.00441	0.99	-0.0127	0.98	0.23	0.066	0.0079	0.41	0.0095	1	0.0053	0.73	0.17	-0.018
seq.22078.4	P17735	TAT	6898	Tyrosine aminotransferase	0.0015	0.98	-0.00194	0.11	7.64e-05	0.99	-0.00364	0.95	-0.0359	0.74	-0.0132	0.79	-0.000351	0.94	-0.0129	0.86	-0.0168	0.97	0.077	0.28	0.0028	0.53	0.0032	0.98	0.000878	0.75	0.15	-0.072
seq.5437.63	P05413	FABP3	2170	Fatty acid-binding protein, heart	0.18	0.097	-0.0162	5.23e-05	0.14	5.12e-05	0.18	0.059	0.17	0.23	0.28	0.52	0.0034	0.95	0.3	0.27	0.26	0.97	0.46	0.0076	0.0046	0.59	-0.477	0.031	-0.00338	0.87	-0.258	0.46
seq.10463.23	P09923	ALPI	248	Intestinal-type alkaline phosphatase	0.0085	0.92	0.0015	0.54	-0.00579	0.78	0.0011	0.99	-0.017	0.93	-0.0331	0.82	0.0017	0.84	-0.0264	0.86	-0.0239	0.97	0.034	0.75	0.0014	0.72	-0.0138	0.96	-0.000583	0.92	-0.018	-0.05
seq.11682.7	Q9H3M7	TXNIP	10628	Thioredoxin-interacting protein	-0.0492	0.24	-0.00162	0.35	0.0057	0.53	-0.0517	0.43	-0.106	0.051	0.027	0.76	0.0019	0.8	0.016	0.88	0.012	0.97	0.22	0.018	-0.002	0.69	-0.0446	0.62	0.000172	0.97	-0.163	-0.066
seq.22077.46	Q9Y6H3	ATP23	91419	Mitochondrial inner membrane protease ATP23 homolog	-0.0442	0.66	0.0018	0.24	0.014	0.75	-0.0646	0.34	-0.0676	0.72	0.0046	0.91	0.000697	0.81	0.0055	0.91	0.0042	0.98	-0.24	0.065	0.0042	0.42	-0.0411	0.34	-0.000348	0.91	0.039	0.11
seq.11405.150	Q9H257	CARD9	64170	Caspase recruitment domain-containing protein 9	0.0051	0.96	0.0027	0.2	-0.0082	0.64	0.0069	0.93	0.035	0.83	0.0034	0.96	0.000216	0.98	0.0054	0.95	0.0093	0.97	0.15	0.16	-0.00273	0.61	-0.0242	0.86	-0.00018	0.98	-0.033	0.008
seq.19388.2	P55289	CDH12	1010	Cadherin-12:Extracellular domain	0.12	0.6	-0.00385	0.29	-0.00462	0.92	0.083	0.56	0.034	0.95	-0.0363	0.85	-0.0014	0.91	-0.0453	0.83	-0.0403	0.97	-0.321	0.44	0.0059	0.54	-0.0607	0.71	0.0056	0.057	0.074	0.01
seq.6069.71	Q8NBJ7	SUMF2	25870	Sulfatase-modifying factor 2	0.021	0.69	9.54e-05	0.96	-0.000654	0.96	0.022	0.74	0.045	0.59	0.000631	1	0.0014	0.92	0.0049	0.99	-0.0451	0.97	0.099	0.31	0.0075	0.21	-0.171	0.043	-0.00213	0.79	0.081	0.32
seq.23362.26	Q9BXI3	NT5C1A	84618	Cytosolic 5'-nucleotidase 1A	-0.0593	0.34	0.000843	0.84	-0.0132	0.54	-0.045	0.76	-0.0051	0.99	0.025	0.93	0.017	0.64	0.066	0.89	0.092	0.97	0.025	0.94	-0.00868	0.39	-0.105	0.71	0.0038	0.82	-0.072	0.013
seq.13996.16	Q96CD2	PPCDC	60490	Phosphopantothenoylcysteine decarboxylase	0.0055	0.93	0.0015	0.077	-0.00401	0.62	-0.00247	0.96	-0.00208	0.99	-0.00685	0.84	0.000316	0.93	-0.00596	0.9	-0.0056	0.97	0.043	0.67	0.000142	0.97	0.007	0.94	0.000108	0.97	0.082	-0.041
seq.9082.25	Q5TEA6	SEL1L2	80343	Protein sel-1 homolog 2	-0.0364	0.27	-3.23e-05	0.99	0.0042	0.6	-0.0311	0.55	-0.0787	0.081	-0.000322	0.99	0.000631	0.86	-0.00621	0.91	-0.00608	0.97	0.17	0.022	-0.00182	0.68	0.0033	0.99	-0.000725	0.85	-0.15	-0.027
seq.8891.7	Q9H3G5	CPVL	54504	Probable serine carboxypeptidase CPVL	-0.00228	0.99	0.0077	0.037	-0.0136	0.7	-0.00836	0.96	0.0015	1	-0.0227	0.8	-0.00226	0.71	-0.0244	0.81	-0.00548	0.98	0.028	0.95	-0.00667	0.58	0.039	0.57	0.0028	0.47	-0.018	-0.019
seq.3044.3	P55774	CCL18	6362	C-C motif chemokine 18	-0.0476	0.61	-0.00702	0.0085	0.054	0.044	-0.0436	0.58	-0.0813	0.6	0.036	0.95	0.033	0.61	0.075	0.91	0.094	0.97	0.11	0.51	-0.000706	0.93	0.5	0.031	-0.00395	0.87	-0.144	-0.11
seq.7763.25	P55287	CDH11	1009	Cadherin-11:Cytoplasmic domain	-0.0362	0.59	-0.00075	0.71	0.0062	0.62	-0.0361	0.6	-0.0831	0.31	0.013	0.81	0.0017	0.75	-0.00343	0.97	-0.0166	0.97	0.26	0.029	-0.000402	0.95	0.0018	1	-0.00146	0.66	-0.167	0.008
seq.10613.33	Q6P4E1	GOLM2	113201	Protein CASC4	0.014	0.9	-0.00109	0.71	0.000182	0.99	0.01	0.91	-0.045	0.81	-0.0593	0.87	0.0056	0.8	-0.0284	0.93	-0.0174	0.99	-0.16	0.21	0.0046	0.58	0.019	0.98	0.0024	0.85	-0.188	-0.013
seq.15635.4	Q9H3U7	SMOC2	64094	SPARC-related modular calcium-binding protein 2	0.02	0.77	-0.00418	0.16	0.018	0.45	0.02	0.77	0.0089	0.96	0.015	0.97	0.013	0.67	0.044	0.9	0.055	0.97	0.031	0.81	0.0047	0.46	-0.11	0.57	0.000689	0.96	-0.076	-0.025
seq.24413.96	P0C024	NUDT7	283927	Peroxisomal coenzyme A diphosphatase NUDT7	0.044	0.57	0.000529	0.75	0.0012	0.95	0.037	0.59	0.031	0.89	0.02	0.82	-0.00103	0.88	0.019	0.88	0.021	0.97	0.15	0.32	0.0087	0.2	3.13e-05	1	0.000933	0.86	-0.029	-0.005
seq.7867.154	Q9NSC7	ST6GALNAC1	55808	Alpha-N-acetylgalactosaminide alpha-2,6-sialyltransferase 1	-0.0292	0.48	-0.00172	0.26	0.0053	0.65	-0.0249	0.65	-0.05	0.51	-0.00447	0.97	-0.00287	0.81	0.0052	0.97	-0.00159	1	0.15	0.027	-0.00166	0.67	-0.0206	0.97	0.0031	0.73	-0.086	-0.03
seq.16057.6	P11717	IGF2R	3482	Cation-independent mannose-6-phosphate receptor	0.0037	0.95	0.0039	0.0052	-0.0261	0.036	-0.00264	0.96	-0.00342	0.98	-0.00292	0.99	0.0045	0.8	0.021	0.94	0.04	0.97	0.088	0.41	0.0026	0.55	-0.0107	0.99	-0.000955	0.94	-0.142	-0.003
seq.11338.49	P51451	BLK	640	Tyrosine-protein kinase BLK	-0.00605	0.95	0.000504	0.7	-0.00443	0.66	0.0017	0.98	-0.0156	0.95	0.0026	0.96	0.0019	0.72	0.0028	0.97	-0.00427	0.98	0.13	0.22	0.0036	0.41	-0.00822	0.96	-0.000102	0.98	-0.023	0.12
seq.11573.3	Q13247	SRSF6	6431	Serine/arginine-rich splicing factor 6	-0.00438	0.96	-0.00385	0.052	0.027	0.14	-0.00481	0.96	0.015	0.93	-0.0172	0.85	0.000955	0.87	-0.016	0.88	-0.0259	0.97	0.18	0.038	0.0056	0.37	-0.00765	0.97	0.00017	0.97	0.096	-0.08
seq.22152.162	Q9HCQ5	GALNT9	50614	Polypeptide N-acetylgalactosaminyltransferase 9	-0.0521	0.67	0.002	0.21	-0.00588	0.74	-0.0694	0.4	-0.0597	0.82	-0.0355	0.81	-0.00462	0.64	-0.0376	0.82	-0.019	0.97	-0.0378	0.7	0.000462	0.88	0.097	0.074	0.002	0.73	-0.014	-0.034
seq.17710.40	Q16890	TPD52L1	7164	Tumor protein D53	-0.0508	0.36	-0.00102	0.66	-0.00153	0.93	-0.0495	0.53	-0.0711	0.48	0.0011	0.99	0.0042	0.77	0.012	0.96	0.041	0.97	-0.04	0.88	0.000251	0.97	-0.075	0.37	0.002	0.79	-0.048	0.006
seq.9394.19	Q9Y646	CPQ	10404	Carboxypeptidase Q	0.013	0.88	0.0015	0.52	-0.00531	0.8	0.012	0.87	-0.00816	0.97	-0.118	0.69	-0.00334	0.86	-0.119	0.61	-0.114	0.97	-0.0458	0.79	0.01	0.26	0.19	0.15	0.0074	0.57	0.042	-0.07
seq.19799.2	Q8N0Y7	PGAM4	441531	Probable phosphoglycerate mutase 4	-0.0508	0.12	-0.00108	0.48	0.0043	0.61	-0.0471	0.4	-0.0831	0.05	-0.0311	0.81	-0.000261	0.98	-0.0237	0.88	-0.0217	0.97	0.23	0.0043	-0.00306	0.55	0.017	0.98	0.0027	0.85	-0.107	-0.082
seq.10908.2	Q8IUC8	GALNT13	114805	Polypeptide N-acetylgalactosaminyltransferase 13	0.015	0.9	0.0034	0.25	-0.0163	0.64	-0.0104	0.9	-0.0421	0.84	-0.159	0.76	-0.00106	0.97	-0.147	0.65	-0.0916	0.97	0.11	0.49	0.009	0.17	0.026	0.98	0.0062	0.67	-0.048	0.033
seq.13492.44	P38646	HSPA9	3313	Stress-70 protein, mitochondrial	0.084	0.46	0.0075	0.12	-0.00614	0.84	0.088	0.6	0.23	0.16	0.016	0.9	-0.00373	0.68	0.015	0.92	0.0016	1	-0.364	0.13	-0.00551	0.71	-0.141	0.083	-0.00106	0.92	-0.008	0.36
seq.18943.4	Q8N8N7	PTGR2	145482	Prostaglandin reductase 2	0.043	0.37	0.000197	0.92	-0.00143	0.92	0.044	0.42	0.025	0.84	0.057	0.9	0.0097	0.7	0.083	0.88	0.098	0.97	0.13	0.37	-0.0012	0.81	0.32	0.11	-0.00486	0.78	0.001	0.003
seq.3396.54	P00797	REN	5972	Renin	0.029	0.87	-0.00736	0.096	0.048	0.3	0.026	0.86	-0.033	0.94	-0.0132	0.97	0.013	0.68	0.022	0.95	0.05	0.97	0.061	0.84	0.01	0.5	0.15	0.76	-0.00574	0.76	-0.085	-0.093
seq.8069.85	P07766	CD3E	916	T-cell surface glycoprotein CD3 epsilon chain	-0.0203	0.68	-0.000461	0.85	-0.0115	0.47	-0.0193	0.8	-0.0565	0.51	0.006	0.94	0.0018	0.83	0.0068	0.95	0.014	0.97	0.05	0.8	0.0093	0.23	-0.00289	1	0.0023	0.75	-0.184	-0.026
seq.11287.14	P00167	CYB5A	1528	Cytochrome b5	0.043	0.62	0.000414	0.89	-0.00139	0.95	0.045	0.56	0.05	0.78	0.022	0.7	0.000412	0.93	0.021	0.69	0.014	0.97	0.0034	0.99	-1.87e-05	1	-0.0229	0.7	-0.00105	0.75	0.12	0.21
seq.9577.26	Q8N9I0	SYT2	127833	Synaptotagmin-2	-0.0897	0.33	-0.00307	0.25	-0.00468	0.71	-0.0958	0.17	-0.136	0.27	0.0093	0.91	0.0044	0.8	0.0082	0.96	0.01	0.97	0.15	0.44	0.0026	0.55	-0.0124	0.95	0.000786	0.87	-0.078	-0.045
seq.10063.10	Q9NW38	FANCL	55120	E3 ubiquitin-protein ligase FANCL	0.073	0.28	0.0033	0.17	-0.0271	0.4	0.061	0.25	0.066	0.61	0.0046	0.9	-0.000958	0.79	0.0046	0.92	0.0085	0.97	-0.128	0.31	-0.0013	0.66	0.0019	0.98	0.000344	0.83	0.032	-0.009
seq.18294.26	P48431	SOX2	6657	Transcription factor SOX-2	0.027	0.51	0.000495	0.7	-0.00778	0.46	0.027	0.49	0.035	0.6	0.0026	0.95	6.54e-05	0.99	0.0018	0.98	0.000405	1	0.044	0.78	-0.00307	0.72	0.033	0.36	-0.000189	0.96	0.021	-0.033
seq.21645.6	Q8TAD8	SNIP1	79753	Smad nuclear-interacting protein 1	-0.0675	0.53	-0.00371	0.13	0.026	0.15	-0.086	0.3	-0.146	0.28	-0.0131	0.93	0.0088	0.71	-0.00279	0.99	-0.0173	0.97	0.37	0.039	0.0026	0.72	0.009	0.98	0.000835	0.92	-0.105	-0.086
seq.16293.1	P01286	GHRH	2691	Somatoliberin	0.023	0.75	0.011	4.23e-05	-0.0504	0.022	0.033	0.71	0.046	0.76	0.0071	0.9	0.0019	0.67	0.0076	0.9	0.0036	0.98	-0.0945	0.61	-0.000502	0.93	-0.0124	0.88	0.000129	0.97	-0.03	-0.091
seq.8687.26	Q9NUM4	TMEM106B	54664	Transmembrane protein 106B	0.03	0.72	0.000285	0.9	-0.0117	0.44	0.011	0.83	0.012	0.96	-0.0148	0.93	-0.00192	0.85	-0.00663	0.97	-0.0168	0.98	0.029	0.73	0.0041	0.41	0.013	0.97	0.0025	0.66	0.074	-0.063
seq.8869.5	Q7KYR7	BTN2A1	11120	Butyrophilin subfamily 2 member A1	0.029	0.3	0.0015	0.11	-0.00925	0.074	0.029	0.38	0.039	0.45	-0.0191	0.8	-0.00132	0.79	-0.0185	0.81	-0.0136	0.97	0.12	0.14	-0.000724	0.87	0.014	0.94	0.000981	0.8	0.043	0.005
seq.11149.3	Q15399	TLR1	7096	Toll-like receptor 1:Cytoplasmic domain	-0.0179	0.76	-0.000628	0.67	0.0023	0.83	-0.018	0.75	-0.0127	0.94	0.000769	0.98	-0.000855	0.79	-0.00328	0.95	0.000983	0.99	0.12	0.27	0.0042	0.45	-0.00923	0.83	-1.3e-05	1	0.11	-0.044
seq.8681.93	O15173	PGRMC2	10424	Membrane-associated progesterone receptor component 2:N-term, Isoform 2	-0.0174	0.79	-0.00247	0.16	-0.0009	0.94	-0.0174	0.8	-0.05	0.64	0.018	0.82	0.0016	0.83	0.024	0.86	0.037	0.97	0.23	0.0043	-0.00279	0.59	-0.0387	0.64	0.002	0.69	-0.171	0.009
seq.12827.37	P49796	RGS3	5998	Regulator of G-protein signaling 3	0.021	0.81	0.000799	0.54	0.0014	0.91	0.0071	0.92	0.000507	1	-0.0126	0.82	-0.00174	0.7	-0.0183	0.87	-0.0265	0.97	0.18	0.0086	-0.000409	0.92	-0.0038	0.98	0.000396	0.91	-0.036	-0.06
seq.11557.3	Q9HCE7	SMURF1	57154	E3 ubiquitin-protein ligase SMURF1	0.028	0.33	0.00077	0.55	0.0023	0.85	0.028	0.45	0.063	0.047	-0.0123	0.89	-0.00166	0.7	-0.00621	0.94	-0.0143	0.97	0.052	0.38	0.000269	0.94	-0.031	0.58	0.0011	0.73	0.41	-0.024
seq.10974.20	P58062	SPINK7	84651	Serine protease inhibitor Kazal-type 7	-0.125	0.054	0.0015	0.57	0.01	0.64	-0.126	0.027	-0.146	0.039	-0.0224	0.82	0.000368	0.95	-0.0234	0.84	-0.0243	0.97	-0.0266	0.89	0.017	0.033	-0.0152	0.94	0.002	0.66	-0.159	-0.075
seq.11653.69	P48067	SLC6A9	6536	Sodium- and chloride-dependent glycine transporter 1	-0.0348	0.7	-0.00175	0.3	-0.00706	0.51	-0.048	0.46	-0.073	0.61	0.018	0.72	0.0012	0.83	0.021	0.81	0.016	0.97	-0.0139	0.95	0.0048	0.55	-0.00863	0.95	-0.000603	0.87	0.02	0.018
seq.9026.40	Q6UX41	BTNL8	79908	Butyrophilin-like protein 8	-0.0814	0.36	0.0019	0.18	-0.0151	0.38	-0.074	0.22	-0.0714	0.7	-0.0197	0.76	-0.000372	0.92	-0.0197	0.71	-0.0186	0.97	0.26	0.31	-0.00245	0.65	0.011	0.93	0.001	0.79	0.064	0.038
seq.17678.28	Q9Y279	VSIG4	11326	V-set and immunoglobulin domain-containing protein 4	0.021	0.87	-0.0104	0.000131	0.077	0.0083	0.028	0.75	-0.000571	1	0.11	0.8	0.014	0.64	0.15	0.53	0.11	0.97	0.018	0.91	-0.00134	0.88	-0.256	0.19	-0.00767	0.58	-0.208	-0.044
seq.2979.8	P42830	CXCL5	6374	C-X-C motif chemokine 5	-0.0415	0.25	0.0018	0.14	-0.0069	0.6	-0.0408	0.38	-0.0178	0.86	0.0063	0.8	-1.14e-05	1	0.0059	0.89	0.0052	0.97	-0.00514	0.97	-0.00439	0.35	0.0042	0.96	0.000385	0.84	-0.077	-0.018
seq.12531.5	B6SEH8	ERVV-1	147664	Endogenous retrovirus group V member 1 Env polyprotein	-0.0815	0.37	-0.0046	0.059	0.041	0.2	-0.0849	0.31	-0.125	0.35	0.017	0.77	0.0024	0.7	0.017	0.84	0.025	0.97	0.18	0.032	0.0014	0.73	-0.0224	0.51	0.000261	0.92	-0.102	0.003
seq.8055.33	P98153	DGCR2	9993	Integral membrane protein DGCR2/IDD	0.0045	0.95	-0.000347	0.79	-0.00114	0.92	-0.00582	0.9	-0.0303	0.8	0.0022	0.95	-0.000772	0.85	0.01	0.88	0.0034	0.98	0.14	0.22	0.0036	0.52	0.0068	0.94	0.00077	0.72	-0.008	0.019
seq.13240.170	Q9Y566	SHANK1	50944	SH3 and multiple ankyrin repeat domains protein 1	-0.129	0.3	0.0011	0.45	-0.016	0.43	-0.133	0.12	-0.103	0.65	0.002	0.99	-0.00133	0.84	0.0038	0.99	-0.0166	0.98	0.017	0.96	0.0018	0.76	-0.00429	1	9.9e-05	0.99	-0.027	-0.059
seq.16074.12	O75791	GRAP2	9402	GRB2-related adapter protein 2	-0.0618	0.48	0.0082	0.044	-0.00504	0.86	-0.0566	0.72	0.062	0.81	0.0046	0.9	-0.00181	0.72	0.0052	0.94	0.011	0.97	-0.202	0.21	-0.00463	0.54	-0.017	0.84	0.001	0.75	-0.059	-0.024
seq.25951.17	P78395	PRAME	23532	Preferentially expressed antigen of melanoma	0.0049	0.93	0.0016	0.32	0.0036	0.84	0.0083	0.89	0.0094	0.94	-0.0302	0.86	0.0057	0.7	-0.0295	0.89	-0.0384	0.97	0.17	0.059	-0.00139	0.79	0.029	0.79	0.0018	0.75	0.22	0.022
seq.6458.6	P04843	RPN1	6184	Dolichyl-diphosphooligosaccharide--protein glycosyltransferase subunit 1:Lumenal domain	0.079	0.64	-0.00923	0.0023	0.056	0.0071	0.077	0.5	0.037	0.94	0.077	0.91	0.0062	0.7	0.15	0.82	0.16	0.97	0.24	0.39	-0.00498	0.66	0.17	0.86	-0.00175	0.9	-0.014	0.004
seq.19254.125	P36959	GMPR	2766	GMP reductase 1	-0.434	0.39	0.011	0.08	-0.0936	0.19	-0.33	0.38	-0.213	0.87	-0.0191	0.76	-0.00344	0.67	-0.018	0.84	-0.0289	0.97	0.019	0.99	-0.0221	0.52	-0.0773	0.077	-0.000787	0.78	-0.076	0.32
seq.7933.75	Q9P0K1	ADAM22	53616	Disintegrin and metalloproteinase domain-containing protein 22	-0.131	0.19	0.0093	6.99e-07	-0.0776	0.000551	-0.176	0.0018	-0.195	0.088	-0.0731	0.84	-0.00491	0.8	-0.0655	0.87	-0.0285	0.98	-0.0735	0.59	0.011	0.065	0.068	0.86	0.0037	0.76	-0.035	-0.019
seq.15466.30	P20849	COL9A1	1297	Collagen alpha-1(IX) chain	-0.016	0.85	-0.000709	0.67	0.0053	0.75	-0.0228	0.66	-0.0387	0.8	-0.015	0.87	0.000925	0.92	-0.0144	0.89	-0.0138	0.97	0.022	0.85	0.0054	0.21	0.012	0.96	0.000128	0.98	0.025	-0.062
seq.11241.8	P04424	ASL	435	Argininosuccinate lyase	0.16	0.12	0.0049	0.33	-0.0229	0.5	0.15	0.23	0.22	0.069	0.12	0.82	0.0044	0.84	0.17	0.65	0.17	0.97	0.26	0.22	-0.00877	0.53	-0.147	0.71	-0.00375	0.87	0.1	0.08
seq.13556.28	P28223	HTR2A	3356	5-hydroxytryptamine receptor 2A	-0.0196	0.46	0.0023	0.076	-0.00768	0.28	-0.0177	0.65	0.011	0.89	-0.00989	0.81	-0.000888	0.83	-0.00913	0.88	-0.00313	0.98	-0.0805	0.088	-0.00252	0.44	-0.00158	1	-0.000301	0.91	0.18	0.041
seq.5364.7	Q01105	SET	6418	Protein SET	-0.0211	0.47	0.0024	0.061	-0.0162	0.2	-0.0205	0.56	-0.0103	0.91	0.1	0.79	0.014	0.7	0.11	0.67	0.13	0.97	-0.00717	0.92	0.0026	0.42	0.014	0.98	-0.00439	0.69	0.11	0.035
seq.13430.50	Q13336	SLC14A1	6563	Urea transporter 1	0.0094	0.75	0.000844	0.32	-0.00471	0.56	0.0096	0.75	0.0047	0.95	-0.021	0.72	-0.00223	0.69	-0.022	0.79	-0.0181	0.97	0.19	0.022	0.0015	0.74	-0.00355	0.99	-5.18e-05	0.99	-0.029	-0.005
seq.23524.2	Q96AB6	NTAN1	123803	Protein N-terminal asparagine amidohydrolase	0.017	0.75	0.0047	0.0062	-0.0256	0.17	0.016	0.79	0.055	0.42	0.019	0.86	-0.00158	0.73	0.018	0.88	0.022	0.97	-0.139	0.08	0.0035	0.51	0.032	0.66	-0.00117	0.81	0.13	-0.047
seq.23339.46	Q7RTU0	TCF24	100129654	Transcription factor 24	-0.00338	0.99	0.0026	0.29	-0.0318	0.39	-0.0171	0.88	-0.018	0.97	0.093	0.83	0.000249	0.95	0.071	0.86	0.089	0.97	0.062	0.55	0.0029	0.51	0.0039	0.97	0.000237	0.92	0.009	-0.035
seq.18892.48	O75487	GPC4	2239	Glypican-4	-0.0323	0.71	-0.000412	0.75	0.004	0.74	-0.0497	0.37	-0.0605	0.69	-0.00501	0.93	-0.000325	0.95	-0.00665	0.93	-0.0165	0.97	0.014	0.87	0.0015	0.7	0.052	0.19	-0.00228	0.5	-0.001	-0.032
seq.3082.9	Q9BZM5	ULBP2	80328	NKG2D ligand 2	-0.0054	0.93	0.0013	0.29	0.000617	0.96	-0.00967	0.84	-0.0244	0.83	-0.00559	0.82	-0.00078	0.78	-0.000904	0.99	-0.00186	0.98	0.11	0.22	0.0042	0.42	0.022	0.19	4.94e-05	0.98	-0.016	-0.028
seq.8772.5	P52799	EFNB2	1948	Ephrin-B2:Cytoplasmic domain	0.054	0.19	0.00035	0.77	-0.00763	0.44	0.052	0.12	0.05	0.48	0.0031	0.92	0.00087	0.78	0.0045	0.92	0.0097	0.97	0.15	0.15	0.0014	0.75	-0.00225	0.98	0.000365	0.81	0.043	0.027
seq.13512.28	O43390	HNRNPR	10236	Heterogeneous nuclear ribonucleoprotein R	-0.0231	0.55	0.000275	0.83	0.0036	0.73	-0.025	0.47	-0.0288	0.71	0.0034	0.94	0.000108	0.98	0.0032	0.95	0.0095	0.97	0.014	0.94	0.004	0.44	0.0069	0.96	-0.000405	0.9	-0.033	-0.014
seq.10981.56	P56975	NRG3	10718	Pro-neuregulin-3, membrane-bound isoform	0.071	0.31	-0.00116	0.76	0.0081	0.83	0.071	0.25	0.064	0.63	-0.00991	0.98	-0.00117	0.97	0.02	0.96	0.0069	1	0.12	0.61	0.0089	0.42	-0.0308	0.98	0.0046	0.75	-0.029	-0.022
seq.19323.1	O00559	EBAG9	9166	Receptor-binding cancer antigen expressed on SiSo cells	0.038	0.67	0.0034	0.17	-0.0226	0.15	0.032	0.66	0.057	0.75	-0.000563	0.99	0.0035	0.64	0.0017	0.99	0.000662	1	-0.148	0.45	0.0026	0.7	-0.0774	0.63	-3.18e-05	1	-0.113	-0.162
seq.2954.56	P22894	MMP8	4317	Neutrophil collagenase	0.036	0.68	0.0011	0.52	-0.00503	0.73	0.029	0.64	0.027	0.9	-0.0884	0.8	-0.00318	0.86	-0.0691	0.83	-0.0735	0.97	0.069	0.68	0.009	0.14	0.029	0.97	0.0038	0.77	-0.072	-0.034
seq.13439.6	P0C7M6	IQCF3	401067	IQ domain-containing protein F3	-0.00537	0.91	0.000841	0.49	0.000823	0.94	-0.00548	0.91	-0.0154	0.89	0.0096	0.82	-0.000293	0.96	0.0092	0.9	0.01	0.97	0.16	0.033	-0.00183	0.68	-0.00962	0.96	0.0013	0.75	-0.027	0.004
seq.6214.84	P32881	IFNA8	3445	Interferon alpha-8	0.046	0.64	-0.000163	0.94	-0.00536	0.84	0.045	0.52	0.043	0.85	0.015	0.8	0.000283	0.95	0.016	0.86	-0.00172	0.99	-0.043	0.84	0.0013	0.79	-0.0675	0.2	-0.000152	0.97	-0.053	0.063
seq.5033.27	P09493	TPM1	7168	Tropomyosin alpha-1 chain	0.032	0.56	0.0018	0.2	-0.0166	0.24	0.028	0.5	0.038	0.72	-0.00373	0.88	-0.000978	0.78	-0.00447	0.92	-0.00528	0.97	0.13	0.42	-0.00151	0.75	-0.0125	0.87	0.00026	0.9	-0.013	-0.009
seq.24485.32	P51572	BCAP31	10134	B-cell receptor-associated protein 31	-0.0212	0.92	0.0057	0.027	0.0074	0.87	-0.0058	0.97	-0.0357	0.94	-0.0413	0.79	0.000585	0.95	-0.0328	0.86	-0.0402	0.97	-0.011	0.96	0.0062	0.37	-0.0503	0.79	-0.000244	0.98	0.03	-0.061
seq.7064.2	Q9BV40	VAMP8	8673	Vesicle-associated membrane protein 8	-0.0163	0.75	-0.000601	0.55	0.002	0.84	-0.0207	0.59	-0.0485	0.54	0.004	0.89	-0.000969	0.8	0.011	0.86	0.0071	0.97	0.17	0.0031	0.000121	0.97	-0.00268	0.98	0.000521	0.84	-0.014	0.012
seq.22815.4	Q6P9F5	TRIM40	135644	Tripartite motif-containing protein 40	0.015	0.92	0.011	0.013	-0.0536	0.17	0.011	0.96	0.12	0.59	-0.00891	0.82	-0.00118	0.75	-0.00639	0.91	0.0015	0.99	-0.504	0.041	-0.0098	0.56	0.016	0.9	0.000858	0.85	-0.02	-0.008
seq.24643.21	Q9Y2S2	CRYL1	51084	Lambda-crystallin homolog	-8.17e-05	1	0.0054	0.3	-0.0454	0.047	-0.0137	0.94	0.088	0.75	0.079	0.81	-1.99e-05	1	0.087	0.82	0.036	0.97	-0.476	0.039	-0.011	0.5	-0.173	0.083	-0.00169	0.87	-0.047	0.24
seq.3195.50	P22749	GNLY	10578	Granulysin	-0.0121	0.92	-0.00518	0.0084	0.023	0.32	-0.00597	0.95	0.027	0.91	-0.00277	0.99	0.0094	0.69	0.084	0.88	0.032	0.98	-0.148	0.38	0.000603	0.92	-0.145	0.8	0.0025	0.87	0.19	-0.053
seq.3607.71	Q9UBP4	DKK3	27122	Dickkopf-related protein 3	0.014	0.83	-0.00529	0.002	0.012	0.47	0.015	0.8	-0.0272	0.83	-0.0189	0.87	-0.00232	0.71	-0.0149	0.9	-0.0138	0.98	-0.106	0.33	0.002	0.72	0.011	0.95	0.000758	0.85	0.083	0.01
seq.14002.18	Q9BZ29	DOCK9	23348	Dedicator of cytokinesis protein 9	-0.00163	0.98	0.000361	0.67	-0.00199	0.81	-0.00805	0.79	-0.0237	0.79	0.0025	0.93	0.000222	0.95	0.0069	0.9	0.0039	0.98	0.15	0.03	0.0017	0.64	0.0094	0.9	8.1e-05	0.98	0.02	0.011
seq.8843.34	Q9Y2G1	MYRF	745	Myelin regulatory factor	-0.0482	0.49	-0.000995	0.56	0.0063	0.58	-0.0485	0.44	-0.0785	0.47	0.0027	0.92	4.02e-05	0.99	0.0013	0.98	-0.000327	1	0.18	0.071	-0.00379	0.49	-0.0122	0.84	0.000175	0.95	-0.119	0.011
seq.21987.76	P06858	LPL	4023	Lipoprotein lipase	-0.000436	0.99	0.0014	0.26	-0.00967	0.29	-0.00189	0.97	0.029	0.7	0.042	0.92	0.0034	0.86	0.074	0.87	0.056	0.97	-0.0435	0.73	-0.00146	0.78	0.18	0.35	-0.00509	0.73	-0.078	-0.036
seq.6364.7	Q9BX59	TAPBPL	55080	Tapasin-related protein	-0.0699	0.86	0.0011	0.73	0.0033	0.94	-0.109	0.59	-0.16	0.83	-0.203	0.8	0.0038	0.69	-0.0511	0.93	-0.0568	0.98	0.41	0.47	0.011	0.24	0.29	0.65	0.0048	0.66	-0.019	-0.104
seq.16612.28	O75056	SDC3	9672	Syndecan-3	-0.0497	0.31	-9.86e-05	0.97	0.0099	0.52	-0.0463	0.52	-0.094	0.21	-0.0431	0.89	0.0069	0.73	-0.0211	0.95	-0.0144	0.99	0.33	0.0073	-0.00417	0.52	0.012	0.98	0.0017	0.85	-0.245	0.018
seq.16854.17	Q9Y4Z0	LSM4	25804	U6 snRNA-associated Sm-like protein LSm4	-0.0456	0.23	-0.000994	0.55	0.0039	0.66	-0.0418	0.47	-0.108	0.023	-0.0302	0.8	-0.000534	0.95	-0.0311	0.81	-0.0336	0.97	0.17	0.05	-0.00174	0.73	0.017	0.95	0.0012	0.85	-0.195	-0.025
seq.23528.199	Q96FC7	PHYHIPL	84457	Phytanoyl-CoA hydroxylase-interacting protein-like	0.035	0.62	-0.00511	0.06	0.024	0.36	0.035	0.66	-0.0261	0.89	0.19	0.64	0.0037	0.83	0.23	0.055	0.21	0.96	0.085	0.59	0.000622	0.95	0.014	0.99	0.0011	0.94	-0.254	-0.096
seq.5451.1	Q13740	ALCAM	214	CD166 antigen	-0.015	0.72	0.0015	0.23	-0.0025	0.84	-0.0149	0.72	-0.0371	0.59	-0.000751	1	-0.000579	0.98	0.016	0.95	0.0011	1	0.021	0.81	0.004	0.39	-0.0257	0.97	0.0023	0.86	-0.074	-0.051
seq.19208.8	P27037	ACVR2A	92	Activin receptor type-2A	-0.0205	0.71	-0.00165	0.19	0.0019	0.83	-0.0214	0.66	-0.0865	0.19	-0.047	0.61	-0.0037	0.67	-0.0481	0.38	-0.0478	0.97	0.22	0.0038	-0.00035	0.94	-0.0331	0.72	0.0024	0.65	-0.057	-0.068
seq.23308.31	Q719H9	KCTD1	284252	BTB/POZ domain-containing protein KCTD1	-0.00545	0.9	-0.000537	0.59	0.000515	0.97	-0.00595	0.87	-0.0343	0.56	-0.00481	0.88	0.000354	0.92	-0.00253	0.96	0.0036	0.98	0.21	0.15	0.0033	0.52	0.000796	1	0.00019	0.94	-0.097	-0.002
seq.3321.2	Q13007	IL24	11009	Interleukin-24	0.0058	0.95	0.0041	0.15	-0.0141	0.45	0.0054	0.96	0.069	0.63	0.013	0.8	0.000841	0.82	0.018	0.82	0.018	0.97	-0.0336	0.77	-0.0052	0.41	0.000457	1	-0.000467	0.89	0.049	-0.023
seq.8006.12	Q9NXW2	DNAJB12	54788	DnaJ homolog subfamily B member 12	0.064	0.37	-0.00422	0.15	0.0062	0.8	0.062	0.42	0.044	0.78	-0.075	0.85	0.001	0.97	-0.0451	0.9	-0.0285	0.98	-0.102	0.28	0.0022	0.67	0.04	0.95	0.0041	0.75	-0.193	-0.019
seq.8089.173	P22736	NR4A1	3164	Nuclear receptor subfamily 4 group A member 1	-0.00793	0.88	-0.00148	0.59	-0.00103	0.95	-0.00885	0.82	-0.0321	0.71	0.0022	0.93	0.000288	0.93	0.0036	0.93	0.0068	0.97	0.11	0.0098	-0.00172	0.53	0.005	0.95	-0.00034	0.85	-0.067	0.012
seq.9416.77	P14384	CPM	1368	Carboxypeptidase M	-0.0612	0.26	0.003	0.16	-0.00836	0.68	-0.0615	0.33	-0.0928	0.19	0.016	0.96	0.0031	0.84	0.04	0.88	0.03	0.98	0.18	0.09	0.0021	0.73	0.071	0.87	0.0011	0.94	-0.203	-0.085
seq.18285.6	Q8NHG7	SVIP	258010	Small VCP/p97-interacting protein	-0.0371	0.35	0.000415	0.76	-0.00323	0.67	-0.0358	0.49	-0.0497	0.43	-0.0408	0.87	-0.000329	0.99	-0.0311	0.89	-0.0255	0.98	0.15	0.13	0.00053	0.89	-0.0532	0.79	0.0022	0.73	-0.034	-0.031
seq.18881.7	P48960	ADGRE5	976	CD97 antigen	-0.0793	0.2	0.0015	0.62	-0.0218	0.35	-0.076	0.36	-0.117	0.14	-0.0451	0.71	0.000932	0.86	-0.0367	0.65	-0.0392	0.97	-0.106	0.36	0.013	0.022	-0.0413	0.57	0.0011	0.76	-0.215	-0.017
seq.20219.25	P08473	MME	4311	Neprilysin	-0.0556	0.16	0.00044	0.84	-0.000745	0.96	-0.0533	0.43	-0.0722	0.24	-0.0105	0.92	0.004	0.7	-0.00545	0.97	-0.00139	1	0.13	0.25	0.000773	0.9	-0.054	0.48	0.002	0.73	-0.156	0.022
seq.2611.72	Q06418	TYRO3	7301	Tyrosine-protein kinase receptor TYRO3	0.0015	0.98	-0.000889	0.64	0.0095	0.5	0.0029	0.97	-0.0441	0.59	-0.0749	0.82	-0.00347	0.86	-0.0706	0.84	-0.0795	0.97	-0.0146	0.93	0.0035	0.54	0.04	0.96	0.0051	0.66	-0.134	-0.027
seq.12406.119	O95661	DIRAS3	9077	GTP-binding protein Di-Ras3	0.082	0.5	0.0029	0.1	-0.0185	0.33	0.025	0.75	0.015	0.97	-0.00783	0.86	-0.00129	0.77	-0.0081	0.88	-0.0118	0.97	0.093	0.43	0.0062	0.21	0.014	0.63	0.000467	0.83	0.014	0.008
seq.11534.6	Q3SXY7	LRIT3	345193	Leucine-rich repeat, immunoglobulin-like domain and transmembrane domain-containing protein 3	0.037	0.57	0.0012	0.46	0.0073	0.62	0.03	0.56	0.022	0.89	-0.000307	0.99	-0.00128	0.69	0.003	0.95	0.0052	0.97	0.046	0.65	0.0031	0.56	0.0043	0.96	0.000174	0.93	-0.047	-0.047
seq.14587.16	O95390	GDF11	10220	Growth/differentiation factor 11	-0.021	0.89	0.000268	0.94	0.0073	0.78	-0.0213	0.84	-0.0239	0.95	-0.0217	0.83	-0.000664	0.93	-0.0184	0.88	-0.019	0.97	-0.139	0.54	0.0016	0.79	0.0045	0.99	0.000767	0.91	-0.015	-0.094
seq.15583.18	Q6BAA4	FCRLB	127943	Fc receptor-like B	-0.00429	0.98	-0.00311	0.27	0.029	0.38	-0.019	0.83	-0.0643	0.8	-0.0038	0.88	-0.000186	0.95	-0.0058	0.9	-0.00351	0.98	0.19	0.43	0.0055	0.4	-0.0011	1	0.001	0.73	-0.037	0.003
seq.2761.49	O76093	FGF18	8817	Fibroblast growth factor 18	0.013	0.82	-0.000614	0.66	-0.00205	0.89	0.0086	0.84	-0.00189	0.99	0.0092	0.81	-0.000672	0.84	0.0084	0.88	0.000195	1	0.12	0.49	0.0034	0.54	-0.00284	0.98	-0.000382	0.9	0.032	-0.02
seq.20440.36	Q5I0X7	TTC32	130502	Tetratricopeptide repeat protein 32	-0.0537	0.52	-0.000106	0.94	0.0067	0.54	-0.0552	0.36	-0.107	0.36	0.0021	0.96	-0.00118	0.81	0.0031	0.97	0.0012	1	0.054	0.56	-0.00157	0.67	-0.000474	1	0.000738	0.84	0.009	-0.032
seq.2636.10	P36941	LTBR	4055	Tumor necrosis factor receptor superfamily member 3	-0.0684	0.32	-0.00308	0.36	0.017	0.5	-0.0544	0.64	-0.159	0.079	-0.026	0.79	0.0012	0.85	-0.0221	0.87	-0.0134	0.97	0.31	0.04	-0.00351	0.71	0.003	1	-0.00242	0.77	-0.104	-0.062
seq.7070.25	P23276	KEL	3792	Kell blood group glycoprotein	0.026	0.51	0.000161	0.92	-0.00315	0.79	0.026	0.56	0.013	0.92	-0.00454	0.9	-0.000874	0.79	-0.00214	0.97	0.0019	0.99	0.093	0.29	0.001	0.83	0.0084	0.89	0.000204	0.93	0.039	0.041
seq.8906.60	Q8N967	LRTM2	654429	Leucine-rich repeat and transmembrane domain-containing protein 2	-0.0134	0.7	0.0011	0.33	-0.000276	0.98	-0.0142	0.66	-0.0296	0.63	-0.0953	0.83	-0.00476	0.85	-0.0932	0.85	-0.0643	0.97	0.075	0.42	0.0032	0.48	0.076	0.92	0.0088	0.47	-0.028	-0.008
seq.9365.91	Q5T1H1	EYS	346007	Protein eyes shut homolog	-0.0687	0.66	-0.000135	0.96	-0.00569	0.75	-0.0963	0.33	-0.105	0.72	-0.00688	0.94	-0.0024	0.72	-0.00671	0.95	-0.00155	1	0.078	0.62	0.0059	0.36	-0.04	0.67	0.001	0.85	-0.059	-0.053
seq.11383.41	P08729	KRT7	3855	Keratin, type II cytoskeletal 7	0.0025	0.98	-0.000187	0.94	-0.00205	0.88	0.0017	0.99	-0.00301	0.99	-0.00912	0.93	-0.00156	0.9	-0.00463	0.98	-0.0237	0.97	0.16	0.028	-0.000152	0.97	-0.0523	0.91	0.0015	0.85	-0.064	-0.052
seq.21491.7	Q16853	AOC3	8639	Vascular adhesion protein-1	-0.0581	0.25	0.0032	0.11	-0.0105	0.47	-0.0627	0.23	-0.0887	0.17	0.052	0.88	0.015	0.67	0.077	0.85	0.081	0.97	-0.0893	0.42	0.0038	0.52	-0.0457	0.95	-0.00492	0.71	0	-0.01
seq.3459.49	P09619	PDGFRB	5159	Platelet-derived growth factor receptor beta	-0.0395	0.74	0.0014	0.49	-0.0102	0.61	-0.0745	0.34	-0.106	0.54	-0.105	0.28	-0.00235	0.76	-0.124	0.000359	-0.108	0.43	-0.0284	0.88	0.0038	0.54	-0.00211	1	-0.00116	0.84	0.005	-0.059
seq.13961.18	Q9Y496	KIF3A	11127	Kinesin-like protein KIF3A	0.0033	0.94	9.75e-05	0.95	0.0049	0.5	0.0037	0.95	0.019	0.8	0.019	0.87	-0.00104	0.9	0.023	0.88	0.0058	0.99	0.12	0.14	-0.00773	0.11	0.014	0.98	-0.00127	0.87	0.041	0.093
seq.16885.49	Q9UPY8	MAPRE3	22924	Microtubule-associated protein RP/EB family member 3	-0.0372	0.43	-0.00137	0.63	-0.00981	0.46	-0.0637	0.51	-0.055	0.69	0.23	0.02	0.0056	0.68	0.24	0.000583	0.21	0.094	-0.595	0.0033	0.0027	0.83	-0.0886	0.64	-0.00102	0.92	-0.133	0.036
seq.6263.77	P55058	PLTP	5360	Phospholipid transfer protein	-0.0614	0.2	-0.0036	0.078	0.023	0.22	-0.0584	0.45	-0.113	0.091	0.0069	0.94	0.0012	0.87	0.011	0.92	0.015	0.97	0.21	0.042	-0.00375	0.54	-0.0352	0.84	0.0012	0.88	-0.086	-0.01
seq.8813.160	P10599	TXN	7295	Thioredoxin	0.049	0.36	-0.00177	0.48	0.0085	0.76	0.046	0.49	0.034	0.78	-0.00785	0.8	0.0014	0.68	-0.00895	0.86	0.0035	0.98	0.072	0.17	0.000596	0.85	-0.00687	0.91	-0.00033	0.88	-0.023	-0.012
seq.2247.20	P58294	PROK1	84432	Prokineticin-1	0.016	0.73	-6.68e-06	1	-0.00608	0.38	0.011	0.73	0.018	0.86	0.0013	0.97	-4.71e-05	0.99	0.000829	0.99	0.000485	1	0.011	0.87	0.000837	0.77	-0.00484	0.98	-0.0007	0.83	0.023	0.001
seq.10010.10	Q14457	BECN1	8678	Beclin-1	-0.00386	0.96	-0.00119	0.3	0.0093	0.55	-0.0136	0.78	-0.0616	0.5	-0.00346	0.9	0.000231	0.95	-0.000737	0.99	-0.007	0.97	0.086	0.25	-0.000453	0.91	0.012	0.67	0.000715	0.68	-0.06	0.033
seq.16751.15	P16860	NPPB	4879	Natriuretic peptides B	-0.033	0.67	0.0014	0.33	-0.00743	0.59	-0.0369	0.56	-0.066	0.66	-0.000383	0.99	-0.000327	0.94	0.000995	0.99	0.014	0.97	0.0087	0.96	0.0098	0.084	0.0024	0.98	0.000211	0.94	-0.099	-0.076
seq.22786.57	Q5T0L3	SPATA46	284680	Spermatogenesis-associated protein 46	-0.0686	0.62	0.0033	0.16	-0.00952	0.76	-0.0953	0.33	-0.0661	0.81	-0.0402	0.82	0.0017	0.9	-0.0364	0.86	-0.033	0.97	-0.159	0.47	-0.00208	0.79	0.034	0.88	-0.00102	0.9	-0.008	0.073
seq.23002.27	P58417	NXPH1	30010	Neurexophilin-1	-0.0248	0.69	0.000615	0.53	-0.00406	0.52	-0.0261	0.64	-0.0226	0.88	-0.147	0.78	-0.0139	0.68	-0.154	0.65	-0.127	0.97	0.099	0.084	0.0012	0.72	0.065	0.93	0.0055	0.74	-0.016	0
seq.8005.1	P84157	MXRA7	439921	Matrix-remodeling-associated protein 7	-0.000284	1	0.000553	0.76	0.0031	0.88	-0.00236	0.97	-0.0336	0.78	-0.0318	0.89	0.0034	0.81	-0.0109	0.96	-0.00944	0.99	-0.0819	0.32	0.0066	0.17	-0.00725	1	0.000653	0.95	-0.138	-0.022
seq.7130.4	Q6ISS4	LAIR2	3904	Leukocyte-associated immunoglobulin-like receptor 2	0.04	0.3	9.2e-05	0.95	-0.00199	0.88	0.037	0.32	0.026	0.78	-0.00033	0.99	0.000449	0.91	0.003	0.96	0.0013	0.99	-0.0575	0.82	0.0032	0.56	0.02	0.62	-4.38e-05	0.99	0.097	-0.137
seq.3189.61	P98073	TMPRSS15	5651	Enteropeptidase	0.0024	0.96	2.79e-06	1	-0.00881	0.4	0.000883	0.98	0.0068	0.95	-0.017	0.86	-0.00121	0.85	-0.0226	0.86	-0.0222	0.97	0.11	0.096	-0.00226	0.6	-0.00205	1	0.0013	0.73	0.18	0.001
seq.25125.7	Q99469	STAC	6769	SH3 and cysteine-rich domain-containing protein	-0.0282	0.66	-0.000219	0.88	-0.0061	0.45	-0.0345	0.46	-0.0287	0.84	-0.00902	0.79	0.000887	0.78	-0.00601	0.89	-0.00721	0.97	0.088	0.18	-0.000327	0.93	0.000807	1	0.000624	0.75	-0.003	-0.03
seq.2879.9	P01011	SERPINA3	12	Alpha-1-antichymotrypsin	-0.0106	0.71	-0.00144	0.25	0.0051	0.5	-0.0151	0.77	-0.00354	0.97	0.0021	0.98	-0.00144	0.79	-0.000582	0.99	-0.00128	1	-0.126	0.0069	0.0022	0.43	-0.0165	0.73	-3.67e-05	0.99	0.12	0.038
seq.14318.1	Q9UBQ0	VPS29	51699	Vacuolar protein sorting-associated protein 29	0.061	0.54	0.0021	0.35	-0.0133	0.56	0.065	0.43	0.1	0.52	-0.133	0.89	0.0058	0.81	0.084	0.92	-0.0193	1	0.014	0.95	-0.00679	0.34	0.17	0.95	-0.00471	0.75	0.014	-0.006
seq.3033.57	P05162	LGALS2	3957	Galectin-2	-0.0497	0.5	0.000322	0.87	-0.00537	0.72	-0.0502	0.42	-0.0685	0.57	-0.0192	0.63	-0.000413	0.91	-0.019	0.7	-0.0223	0.97	-0.0537	0.75	0.003	0.57	0.022	0.54	0.0011	0.73	0.064	-0.007
seq.25438.288	Q5TFE4	NT5DC1	221294	5'-nucleotidase domain-containing protein 1	0.018	0.81	0.0012	0.65	0.019	0.54	0.018	0.8	0.0048	0.98	0.02	0.27	-0.000739	0.8	0.018	0.67	0.022	0.88	-0.00668	0.96	-0.000464	0.92	-0.0198	0.67	-0.000408	0.89	-0.021	-0.007
seq.6104.1	Q8N441	FGFRL1	53834	Fibroblast growth factor receptor-like 1	-0.0303	0.61	-0.00156	0.47	0.009	0.53	-0.0282	0.68	-0.0791	0.34	-0.00971	0.85	0.0024	0.67	-0.00905	0.92	0.0036	0.98	0.2	0.0096	-0.00267	0.55	-0.0165	0.95	-0.000607	0.93	-0.117	-0.068
seq.9457.3	P51636	CAV2	858	Caveolin-2	-0.0285	0.52	-0.0018	0.19	0.0076	0.55	-0.0278	0.57	-0.0751	0.15	-0.00241	0.95	0.000247	0.95	-0.0031	0.96	-0.00687	0.97	0.085	0.23	0.0021	0.55	-0.0351	0.28	0.000375	0.9	-0.164	0.23
seq.8073.3	Q9UIB8	CD84	8832	SLAM family member 5	-0.0117	0.75	-0.000974	0.32	0.0023	0.72	-0.0115	0.75	-0.0239	0.77	0.0076	0.9	0.002	0.81	0.011	0.92	0.031	0.97	0.1	0.25	0.004	0.3	0.021	0.87	-0.00106	0.84	-0.127	-0.025
seq.11387.3	Q99941	ATF6B	1388	Cyclic AMP-dependent transcription factor ATF-6 beta	-0.0332	0.59	-0.00571	0.0015	0.0067	0.53	-0.0328	0.61	-0.0756	0.41	-0.0562	0.86	0.0026	0.89	-0.0326	0.91	-0.00556	1	0.14	0.2	0.0017	0.75	0.000603	1	0.001	0.94	-0.104	-0.018
seq.7758.217	Q9Y6U7	RNF215	200312	RING finger protein 215:Extracellular domain	-0.0849	0.51	-0.00356	0.29	0.0012	0.97	-0.107	0.2	-0.135	0.48	-0.00146	0.98	5.29e-05	0.99	-0.00242	0.96	-0.0047	0.98	0.2	0.29	0.0032	0.55	0.02	0.69	-0.000821	0.77	0	0.029
seq.18417.3	Q9HBK9	AS3MT	57412	Arsenite methyltransferase	-0.0488	0.42	-0.00124	0.52	0.007	0.51	-0.0503	0.44	-0.0795	0.38	0.034	0.78	0.006	0.64	0.032	0.86	0.042	0.97	0.13	0.27	-0.00277	0.58	-0.0627	0.066	0.0014	0.73	-0.171	0.079
seq.25269.10	O43847	NRDC	4898	Nardilysin	-0.00426	0.96	-0.00119	0.53	0.011	0.52	-0.00517	0.95	-0.0405	0.76	-0.0363	0.8	0.0016	0.86	-0.0326	0.86	-0.0437	0.97	0.14	0.14	0.00075	0.9	0.02	0.97	0.000841	0.94	-0.053	-0.06
seq.25481.66	Q9UBB4	ATXN10	25814	Ataxin-10	-0.0374	0.22	0.001	0.54	1.64e-05	1	-0.0305	0.57	-0.0163	0.87	0.0011	0.98	0.0017	0.79	0.0081	0.94	-0.0103	0.97	0.085	0.22	-0.00183	0.66	-0.0173	0.94	0.0019	0.73	-0.032	-0.046
seq.6527.1	Q7L0X0	TRIL	9865	TLR4 interactor with leucine rich repeats:Extracellular domain	-0.0511	0.48	-0.0037	0.06	0.023	0.12	-0.0526	0.49	-0.125	0.14	-0.145	0.78	-0.00122	0.97	-0.135	0.72	-0.0731	0.97	0.12	0.16	0.0055	0.33	0.089	0.82	0.0069	0.65	-0.186	0.023
seq.20968.22	Q9NQT4	EXOSC5	56915	Exosome complex component RRP46	-0.0477	0.72	0.002	0.095	-0.0103	0.5	-0.0712	0.4	-0.0388	0.9	-0.00837	0.86	0.0016	0.7	-0.0086	0.88	-0.000718	1	0.034	0.9	0.0018	0.66	0.039	0.24	-0.00143	0.62	-0.008	-0.067
seq.12804.5	Q9UKD1	GMEB2	26205	Glucocorticoid modulatory element-binding protein 2	0.057	0.33	0.0024	0.21	-0.0283	0.13	0.052	0.37	0.073	0.45	-0.00397	0.97	-0.00221	0.77	-0.00441	0.97	-0.00252	1	-0.192	0.05	-0.00624	0.27	-0.00449	0.98	-0.000516	0.88	0.074	-0.019
seq.9177.6	P58499	FAM3B	54097	Protein FAM3B	-0.0757	0.37	0.0018	0.6	-0.0133	0.6	-0.0763	0.43	-0.1	0.48	-0.015	0.97	0.01	0.68	0.031	0.94	0.056	0.97	-0.15	0.36	0.0075	0.45	-0.00101	1	-0.00133	0.93	-0.134	0.061
seq.11300.32	Q99523	SORT1	6272	Sortilin	-0.0259	0.77	-0.000957	0.45	-0.00112	0.94	-0.0319	0.56	-0.0596	0.7	0.0027	0.92	-0.00167	0.67	0.0037	0.93	-0.00354	0.98	0.27	0.14	-0.000699	0.91	-0.00864	0.88	0.000245	0.92	0.002	-0.061
seq.18483.36	P47224	RABIF	5877	Guanine nucleotide exchange factor MSS4	-0.00376	0.95	-0.00211	0.12	0.0089	0.47	-0.00435	0.94	-0.0288	0.79	-0.0117	0.93	-0.00182	0.86	-0.00432	0.99	0.0086	0.98	0.21	0.031	-0.00123	0.86	-0.00601	1	0.0049	0.71	0.044	-0.021
seq.13097.11	Q92843	BCL2L2	599	Bcl-2-like protein 2	0.044	0.41	0.002	0.042	-0.0134	0.35	0.035	0.42	0.04	0.72	0.016	0.8	0.000457	0.93	0.015	0.86	0.0064	0.98	0.1	0.52	0.0038	0.42	0.0028	0.99	-0.000446	0.9	-0.104	-0.029
seq.5223.59	Q14397	GCKR	2646	Glucokinase regulatory protein	-0.0129	0.71	-6.26e-05	0.95	0.0075	0.44	-0.00909	0.83	-0.0312	0.59	-0.0033	0.92	-0.00138	0.67	-0.000908	0.99	-0.00304	0.98	0.024	0.73	0.0011	0.69	0.007	0.88	0.000177	0.93	-0.013	-0.021
seq.13580.2	Q16222	UAP1	6675	UDP-N-acetylhexosamine pyrophosphorylase	-0.0152	0.88	0.0017	0.4	0.0055	0.68	-0.0291	0.64	-0.0411	0.84	0.04	0.35	0.000152	0.98	0.038	0.46	0.046	0.61	-0.0667	0.52	0.0062	0.3	-0.0633	0.012	-0.00024	0.94	0.098	0.2
seq.8385.248	Q04756	HGFAC	3083	Hepatocyte growth factor activator	0.17	0.19	0.0022	0.33	-0.0245	0.31	0.14	0.075	0.15	0.46	0.017	0.94	0.0069	0.68	0.031	0.88	0.046	0.97	-0.101	0.61	0.011	0.074	-0.0559	0.79	0.000994	0.91	-0.003	-0.037
seq.7944.1	Q8N743	KI3L3_HUMAN	115653	Killer cell immunoglobulin-like receptor 3DL3:Extracellular domain	-0.00479	0.96	-0.000146	0.92	-0.00692	0.58	-0.0268	0.59	-0.0425	0.79	-0.0109	0.9	0.0012	0.88	-0.0106	0.92	-0.00315	0.99	0.23	0.32	-0.000247	0.98	-0.0157	0.88	0.0015	0.71	-0.097	-0.011
seq.5030.52	Q8IXJ6	SIRT2	22933	NAD-dependent protein deacetylase sirtuin-2	0.0044	0.97	0.0021	0.35	-0.0194	0.43	0.0096	0.92	0.061	0.77	-0.00284	0.99	0.011	0.67	0.04	0.91	0.021	0.98	0.048	0.79	-0.00183	0.8	-0.0286	0.97	-0.000996	0.96	0.11	0.038
seq.17680.12	P54762	EPHB1	2047	Ephrin type-B receptor 1	0.018	0.91	-0.00309	0.13	0.03	0.18	0.0088	0.94	-0.0232	0.95	-0.143	0.75	-0.00186	0.92	-0.123	0.67	-0.109	0.97	-0.192	0.42	0.005	0.48	0.089	0.81	0.0036	0.75	-0.072	0
seq.6563.78	P0DMV8	HSPA1A, HSPA1B	3303	Heat shock 70 kDa protein 1A	0.041	0.53	-0.00181	0.39	0.001	0.94	0.038	0.65	0.031	0.86	0.012	0.96	0.0068	0.7	0.018	0.94	-0.026	0.98	0.099	0.41	0.0083	0.27	0.0099	0.98	-0.00453	0.59	0.047	-0.004
seq.7957.2	Q8WXD2	SCG3	29106	Secretogranin-3	-0.022	0.74	0.000604	0.83	0.002	0.89	-0.0206	0.77	-0.0541	0.67	-0.00317	0.95	-0.000753	0.79	-0.00415	0.95	-0.0118	0.97	-0.172	0.15	0.0039	0.59	-0.0109	0.75	0.00021	0.92	0.015	0
seq.21375.34	Q8TBN0	RAB3IL1	5866	Guanine nucleotide exchange factor for Rab-3A	-0.106	0.56	-0.0067	0.052	0.027	0.48	-0.104	0.45	-0.0799	0.85	-0.0495	0.8	-0.000837	0.9	-0.0417	0.76	-0.0658	0.97	0.13	0.66	0.0077	0.48	-0.024	0.88	-0.000621	0.9	0.13	0.017
seq.17511.10	P78346	RPP30	10556	Ribonuclease P protein subunit p30	-0.0232	0.64	0.000122	0.95	-0.000913	0.92	-0.0255	0.58	-0.056	0.43	0.011	0.81	0.002	0.68	0.011	0.88	0.0098	0.97	0.17	0.22	0.0014	0.76	0.011	0.86	-0.000522	0.84	-0.069	-0.015
seq.2848.2	Q9Y5W5	WIF1	11197	Wnt inhibitory factor 1	-0.0337	0.52	-0.00257	0.23	0.0073	0.58	-0.0293	0.66	-0.103	0.086	-0.237	0.61	-0.00973	0.77	-0.249	0.2	-0.172	0.97	0.18	0.07	0.0023	0.67	0.071	0.93	0.014	0.049	-0.135	0.015
seq.20568.3	Q5H8C1	FREM1	158326	FRAS1-related extracellular matrix protein 1	-0.0155	0.82	-0.00157	0.33	0.0073	0.62	-0.0166	0.78	-0.0644	0.46	0.023	0.97	-0.00163	0.95	0.068	0.88	0.058	0.98	-0.136	0.27	-0.000619	0.92	0.11	0.88	0.0052	0.66	-0.188	0.059
seq.13960.15	Q96P47	AGAP3	116988	Arf-GAP with GTPase, ANK repeat and PH domain-containing protein 3	-0.000709	0.99	0.000672	0.72	0.017	0.44	0.0036	0.96	-0.0248	0.87	0.0066	0.93	-0.00104	0.89	0.0065	0.95	0.0078	0.98	0.2	0.0055	-3.97e-05	0.99	-0.0254	0.77	0.000253	0.95	-0.045	-0.062
seq.15455.40	Q13444	ADAM15	8751	Disintegrin and metalloproteinase domain-containing protein 15:Extracellular domain	0.0026	0.98	-0.00122	0.66	-0.0217	0.17	-0.00112	0.99	-0.000831	1	0.0094	0.95	0.0024	0.81	0.014	0.93	0.0088	0.98	-0.39	0.017	0.0059	0.16	0.026	0.84	-0.000562	0.92	0.085	-0.063
seq.24688.9	Q96MA1	DMRTB1	63948	Doublesex- and mab-3-related transcription factor B1	0.026	0.75	0.0022	0.27	-0.00699	0.73	0.019	0.73	0.021	0.92	0.011	0.8	9.28e-05	0.99	0.013	0.86	0.0051	0.97	0.13	0.073	-0.0019	0.63	-0.00459	0.98	0.0007	0.83	0.11	-0.029
seq.7156.2	Q6P4F1	FUT10	84750	Alpha-(1,3)-fucosyltransferase 10	-0.0452	0.31	0.0015	0.51	-0.00991	0.45	-0.0459	0.38	-0.0664	0.27	-0.177	0.79	0.0044	0.86	-0.142	0.79	-0.0716	0.97	-0.01	0.96	0.0087	0.23	-0.0369	0.98	0.004	0.84	-0.127	-0.012
seq.7950.142	Q6UXG8	BTNL9	153579	Butyrophilin-like protein 9	-0.037	0.37	8.19e-05	0.94	-0.000444	0.95	-0.0383	0.4	-0.0677	0.24	0.0015	0.95	0.000115	0.96	0.0045	0.9	0.0059	0.97	0.056	0.14	-0.000601	0.8	0.01	0.77	0.000413	0.83	-0.09	-0.03
seq.9778.45	Q4KMG9	TMEM52B	120939	Transmembrane protein 52B	0.0053	0.96	-0.000532	0.77	0.002	0.93	0.0079	0.9	0.021	0.92	0.031	0.8	0.0034	0.67	0.032	0.82	0.029	0.97	-0.0491	0.58	0.0042	0.23	0.0024	1	-9.05e-05	0.98	0.003	-0.08
seq.25261.42	Q6ZW76	ANKS3	124401	Ankyrin repeat and SAM domain-containing protein 3	0.0031	0.97	-0.00127	0.33	0.013	0.33	0.004	0.95	-0.0379	0.75	-0.00118	0.97	0.000208	0.96	0.000133	1	0.0014	0.99	-0.0677	0.74	-0.000741	0.85	-0.0227	0.48	0.000734	0.77	-0.094	-0.04
seq.2906.55	P05112	IL4	3565	Interleukin-4	0.028	0.5	-7.77e-05	0.96	-0.00417	0.64	0.028	0.48	0.041	0.6	-0.0146	0.72	1.27e-05	1	-0.0134	0.85	-0.0182	0.97	0.03	0.52	-0.00228	0.45	-0.00711	0.94	0.000191	0.95	0.2	-0.028
seq.9899.28	O43896	KIF1C	10749	Kinesin-like protein KIF1C	0.0041	0.95	0.0008	0.57	-0.00121	0.9	-0.00479	0.92	-0.016	0.92	-0.0119	0.61	-2.41e-05	0.99	-0.0109	0.82	-0.00841	0.97	0.14	0.44	-0.000867	0.85	0.0044	0.97	-0.000155	0.96	0.054	-0.035
seq.19482.11	Q9BSH5	HDHD3	81932	Haloacid dehalogenase-like hydrolase domain-containing protein 3	-0.0246	0.61	0.0055	0.0041	-0.00978	0.47	-0.0179	0.81	0.017	0.91	-0.0328	0.81	0.000152	0.99	-0.0256	0.89	-0.0301	0.97	-0.0181	0.95	-0.0144	0.22	0.012	1	-0.00241	0.91	0.022	-0.048
seq.13513.174	Q9Y6X2	PIAS3	10401	E3 SUMO-protein ligase PIAS3	-0.00596	0.91	0.00065	0.55	0.0022	0.88	-0.0101	0.78	-0.0202	0.83	-0.00334	0.89	-0.00136	0.7	-0.00188	0.97	0.0071	0.97	0.19	0.1	0.0044	0.43	0.0029	0.98	0.00042	0.86	-0.07	-0.05
seq.19376.74	P40261	NNMT	4837	Nicotinamide N-methyltransferase	0.016	0.88	-0.0128	0.0014	0.084	0.011	0.0099	0.94	0.028	0.92	0.042	0.66	0.0026	0.81	0.042	0.79	0.025	0.97	0.13	0.58	-0.00994	0.41	-0.0474	0.66	-0.00121	0.87	0.14	0.22
seq.21799.15	Q9NSC5	HOMER3	9454	Homer protein homolog 3	-0.0347	0.42	-0.00214	0.23	0.0087	0.52	-0.0333	0.59	-0.0603	0.46	-0.0186	0.83	2.91e-05	1	-0.0154	0.89	-0.0153	0.97	0.24	0.0033	-0.0028	0.55	0.0089	0.99	0.0033	0.75	0.037	-0.057
seq.22445.2	Q9NP86	CABP5	56344	Calcium-binding protein 5	0.024	0.81	0.000628	0.7	0.0097	0.56	0.027	0.65	0.048	0.78	0.011	0.82	0.0016	0.84	0.018	0.87	0.014	0.97	-0.117	0.26	0.000353	0.92	0.0095	0.95	0.000251	0.95	0.036	-0.01
seq.24418.14	A6NHT5	HMX3	340784	Homeobox protein HMX3	0.02	0.66	0.000551	0.63	-0.0102	0.24	0.015	0.68	0.027	0.76	-0.00614	0.87	0.000659	0.91	-0.00085	0.99	0.004	0.98	0.035	0.58	0.0019	0.61	0.0022	0.98	0.000474	0.8	0.13	0.016
seq.5412.53	P26842	CD27	939	CD27 antigen	0.025	0.6	0.000464	0.84	-0.0109	0.36	0.022	0.73	0.029	0.82	0.047	0.89	0.012	0.67	0.069	0.88	0.078	0.97	-0.0731	0.54	0.0067	0.31	0.057	0.84	0.0015	0.91	0.067	-0.022
seq.10818.36	P17405	SMPD1	6609	Sphingomyelin phosphodiesterase	0.053	0.5	-0.00287	0.14	0.016	0.5	0.052	0.48	0.058	0.72	-0.0871	0.8	0.0029	0.91	-0.0818	0.83	-0.0347	0.98	0.14	0.36	-0.00318	0.65	0.15	0.31	0.000934	0.95	0.008	-0.036
seq.9095.5	Q15390	MTFR1	9650	Mitochondrial fission regulator 1	0.015	0.71	0.0014	0.16	-0.00786	0.19	0.014	0.71	0.019	0.84	-0.0107	0.8	0.000193	0.97	-0.00561	0.93	-0.00461	0.98	-0.0172	0.84	-0.000475	0.91	-0.0123	0.83	-0.000484	0.85	0.055	0.003
seq.5534.49	O14763	TNFRSF10B	8795	Tumor necrosis factor receptor superfamily member 10B:Extracellular domain, TNFR-Cys domains 1-3	0.015	0.78	0.000287	0.83	-0.00787	0.46	0.015	0.73	0.0075	0.96	-0.024	0.76	-0.000748	0.83	-0.0243	0.67	-0.026	0.97	0.12	0.064	-0.00145	0.72	-0.00667	0.96	0.000254	0.94	0.2	-0.052
seq.12832.10	Q9UBL3	ASH2L	9070	Set1/Ash2 histone methyltransferase complex subunit ASH2	-0.00622	0.83	0.0024	0.018	-0.00897	0.3	-0.00481	0.89	0.014	0.81	-0.0169	0.69	-0.000512	0.87	-0.0175	0.76	-0.0175	0.97	0.013	0.76	-0.00112	0.6	0.0055	0.95	-0.000313	0.89	0.093	-0.033
seq.7152.5	Q8TDQ0	HAVCR2	84868	Hepatitis A virus cellular receptor 2	0.0032	0.96	0.000646	0.73	0.011	0.37	0.0018	0.98	-0.0157	0.91	-0.00221	0.99	-0.00149	0.95	0.02	0.96	0.046	0.97	0.13	0.12	0.0031	0.52	0.075	0.89	0.0047	0.71	-0.101	0.003
seq.13666.222	Q9NS85	CA10	56934	Carbonic anhydrase-related protein 10	-0.0421	0.49	0.0041	0.034	-0.0369	0.035	-0.0461	0.46	-0.0529	0.62	-0.149	0.8	-0.00825	0.79	-0.151	0.7	-0.106	0.97	-0.133	0.2	0.0072	0.24	0.13	0.73	0.0072	0.55	-0.018	0.051
seq.22115.2	O60519	CREBL2	1389	cAMP-responsive element-binding protein-like 2	-0.0755	0.31	-0.000531	0.67	0.0023	0.79	-0.0684	0.28	-0.0533	0.73	0.004	0.89	-0.000258	0.95	0.0033	0.94	-0.00136	0.99	0.15	0.11	0.0034	0.42	0.0026	0.98	0.0011	0.55	-0.038	-0.04
seq.12394.53	Q6UWD8	C16orf54	283897	Transmembrane protein C16orf54	-0.0146	0.93	-3.58e-06	1	-0.0208	0.38	-0.0376	0.67	-0.0281	0.94	0.003	0.93	0.000401	0.95	0.011	0.87	0.012	0.97	-0.281	0.082	0.0039	0.44	0.015	0.74	-6.44e-05	0.98	0.033	-0.005
seq.19260.4	O14908	GIPC1	10755	PDZ domain-containing protein GIPC1	0.06	0.46	0.000119	0.94	-0.00359	0.81	0.048	0.42	0.035	0.86	0.0033	0.92	-0.00104	0.78	0.0076	0.88	0.0091	0.97	0.0062	0.98	0.0082	0.23	0.011	0.76	9.43e-05	0.97	0.054	0.041
seq.24712.6	A4D1E9	GTPBP10	85865	GTP-binding protein 10	-0.00484	0.96	-0.000571	0.83	0.019	0.63	-0.0046	0.96	-0.0192	0.94	-0.0188	0.94	0.0065	0.83	-0.0134	0.98	-0.0571	0.97	0.12	0.55	0.000725	0.9	0.17	0.69	0.0038	0.9	-0.042	0.051
seq.7939.1	A1A4F0		152078	Putative uncharacterized protein PQLC2L	-0.0499	0.5	0.000903	0.5	-0.00823	0.55	-0.0599	0.32	-0.0501	0.72	0.024	0.72	-0.000335	0.97	0.024	0.81	0.025	0.97	0.13	0.15	0.000451	0.94	-0.0134	0.95	0.000778	0.82	-0.1	-0.074
seq.9875.107	Q96FV9	THOC1	9984	THO complex subunit 1	0.0097	0.9	0.000151	0.89	-0.00278	0.62	0.011	0.8	0.0074	0.97	-0.0172	0.85	-0.00155	0.8	-0.0217	0.85	-0.0196	0.97	0.13	0.2	-0.00125	0.73	-0.0101	0.93	-0.000464	0.89	0.16	-0.032
seq.9993.11	O43296	ZNF264	9422	Zinc finger protein 264	0.0082	0.86	-0.000262	0.87	-0.00146	0.84	0.0084	0.84	0.019	0.84	-0.00864	0.93	-0.0016	0.84	-0.0112	0.92	-0.00947	0.98	0.18	0.29	-0.00076	0.91	0.0067	0.99	0.0022	0.73	0.03	-0.001
seq.8818.13	P38484	IFNGR2	3460	Interferon gamma receptor 2:Cytoplasmic domain	-0.00916	0.86	-0.000403	0.84	-0.00677	0.35	-0.0091	0.86	-0.0204	0.85	-0.00769	0.83	0.0019	0.68	-0.000988	0.99	-0.00334	0.98	0.017	0.79	0.002	0.55	-0.0434	0.12	-3.9e-05	0.99	-0.107	-0.016
seq.5677.15	Q6UXQ4	C2orf66	401027	Uncharacterized protein C2orf66	-0.0277	0.71	0.000408	0.8	-0.0013	0.94	-0.0291	0.54	-0.0333	0.83	-0.000611	0.98	0.000313	0.94	-0.00286	0.96	-0.0128	0.97	0.063	0.55	0.0022	0.69	0.0018	1	-0.00065	0.83	-0.043	0.024
seq.11602.12	Q99829	CPNE1	8904	Copine-1:Von Willebrand factor type A domain	-0.0413	0.27	-0.00159	0.3	0.011	0.29	-0.0389	0.52	-0.048	0.44	0.0073	0.82	0.000984	0.81	0.000827	0.99	0.0043	0.97	0.1	0.34	-0.00613	0.28	-0.0303	0.36	-0.000563	0.82	-0.067	0.015
seq.11425.31	Q96T51	RUFY1	80230	RUN and FYVE domain-containing protein 1	-0.000949	0.99	0.0028	0.2	-0.0116	0.6	-0.000708	0.99	0.017	0.92	-0.0128	0.82	-0.00383	0.64	-0.0159	0.87	-0.0204	0.97	0.14	0.17	-0.00132	0.83	-0.00212	1	0.0019	0.66	-0.004	-0.023
seq.16288.17	P54764	EPHA4	2043	Ephrin type-A receptor 4	-0.0213	0.65	0.000626	0.76	0.004	0.72	-0.0227	0.61	-0.0564	0.39	-0.00512	0.96	-0.00116	0.83	-0.00213	0.99	-0.000591	1	-0.0756	0.45	0.0086	0.055	0.000509	1	0.000994	0.73	0.04	0
seq.20247.17	O14531	DPYSL4	10570	Dihydropyrimidinase-related protein 4	-0.0221	0.66	-0.000614	0.57	0.0038	0.64	-0.0287	0.49	-0.0524	0.52	-0.0337	0.5	0.00059	0.89	-0.0329	0.38	-0.0254	0.97	0.17	0.0097	0.0016	0.63	-0.0127	0.88	0.000402	0.91	-0.081	-0.083
seq.22568.7	Q86SJ6	DSG4	147409	Desmoglein-4	-0.13	0.36	-0.00139	0.46	0.0071	0.7	-0.181	0.027	-0.208	0.23	-0.0585	0.79	0.0011	0.8	-0.0477	0.7	-0.0545	0.97	0.028	0.94	0.0059	0.47	0.0072	0.98	0.000616	0.91	-0.116	0.019
seq.8837.8	O75121	MFAP3L	9848	Microfibrillar-associated protein 3-like	0.014	0.81	0.0033	0.097	-0.0106	0.56	0.015	0.83	0.031	0.79	-0.00668	0.92	-0.00199	0.75	-0.00567	0.94	-0.00591	0.98	-0.00968	0.95	-0.00256	0.61	-0.0329	0.68	0.001	0.79	0.1	0.15
seq.8248.222	Q08ET2	SIGLEC14	100049587	Sialic acid-binding Ig-like lectin 14	0.11	0.66	-0.0124	9.83e-08	0.091	0.000228	0.13	0.4	0.1	0.85	0.069	0.95	0.0085	0.71	0.18	0.84	0.21	0.97	0.32	0.4	-0.00282	0.78	0.3	0.8	-0.00205	0.9	-0.008	0.021
seq.6627.25	P54315	PNLIPRP1	5407	Inactive pancreatic lipase-related protein 1	-0.0126	0.93	-0.00577	0.11	0.031	0.28	-0.0117	0.93	-0.0544	0.83	0.021	0.8	0.0045	0.64	0.019	0.86	0.007	0.98	0.2	0.31	0.0026	0.78	0.0096	0.94	0.000226	0.95	-0.027	-0.02
seq.11144.10	Q30KQ4	DEFB116	245930	Beta-defensin 116	0.00031	1	-0.00282	0.22	0.016	0.45	0.000636	1	0.029	0.88	0.0035	0.92	-0.00065	0.84	0.0041	0.93	0.0018	0.99	0.1	0.092	0.000254	0.95	0.01	0.77	-2.05e-05	0.99	0.082	0.05
seq.20531.5	Q96A28	SLAMF9	89886	SLAM family member 9	-0.0176	0.9	0.000122	0.93	0.0058	0.71	-0.0236	0.74	-0.0344	0.91	-0.00614	0.82	0.0011	0.71	-0.00268	0.95	0.000296	1	0.061	0.53	0.0044	0.41	0.02	0.3	-0.00108	0.54	0.026	-0.118
seq.22492.108	Q8TAP4	LMO3	55885	LIM domain only protein 3	-0.0157	0.52	-0.00114	0.22	0.0041	0.53	-0.0134	0.69	-0.0535	0.099	-0.0057	0.88	-0.000254	0.95	-0.00562	0.93	0.002	0.99	-0.0111	0.93	0.000472	0.88	-0.00279	0.99	0.000104	0.98	-0.099	-0.022
seq.8044.90	P55808	XG	7499	Glycoprotein Xg	0.022	0.82	-0.000458	0.83	0.0065	0.68	0.011	0.88	-0.028	0.9	-0.00176	0.99	0.0035	0.68	-0.000641	1	0.0053	0.99	0.16	0.63	0.0014	0.85	0.053	0.95	0.0012	0.88	-0.081	-0.049
seq.21339.19	Q8TD30	GPT2	84706	Alanine aminotransferase 2	-0.0152	0.88	0.0012	0.57	-0.0176	0.75	-0.0162	0.86	0.0026	0.99	0.0082	0.86	0.000589	0.88	0.0064	0.91	0.004	0.98	0.034	0.73	0.000335	0.95	-0.00738	0.93	-8.62e-05	0.98	-0.076	-0.032
seq.12515.45	Q9BZX2	UCK2	7371	Uridine-cytidine kinase 2	0.047	0.54	-0.000154	0.92	0.0018	0.9	0.05	0.44	0.073	0.48	0.0085	0.81	0.000671	0.83	0.0057	0.91	-0.000354	1	0.051	0.37	0.0042	0.22	0.011	0.78	7.74e-05	0.97	0.016	-0.022
seq.24654.13	Q96HZ4	HES6	55502	Transcription cofactor HES-6	-0.0177	0.67	0.000428	0.76	-0.000862	0.94	-0.0177	0.68	-0.0407	0.58	-0.0104	0.8	-0.000269	0.94	-0.0123	0.84	-0.0121	0.97	0.17	0.021	-0.00279	0.52	-0.01	0.84	-9.12e-05	0.97	-0.111	0.041
seq.14197.2	O75626	PRDM1	639	PR domain zinc finger protein 1	-0.0323	0.64	0.002	0.53	-0.0192	0.54	-0.0319	0.66	-0.0506	0.77	0.0046	0.94	0.0021	0.75	0.014	0.89	0.02	0.97	0.13	0.03	-0.00205	0.55	-0.0295	0.58	0.000601	0.87	-0.115	0.006
seq.15376.134	P14091	CTSE	1510	Cathepsin E	-0.00153	0.98	0.000573	0.83	-0.00616	0.72	-0.00181	0.98	-0.0166	0.92	0.000785	0.98	-6.11e-05	0.99	-0.0016	0.99	-0.00402	0.98	-0.0553	0.57	0.0059	0.33	-0.022	0.57	-0.000935	0.72	-0.014	0.19
seq.8858.21	Q9NR55	BATF3	55509	Basic leucine zipper transcriptional factor ATF-like 3	0.0013	0.98	-0.000889	0.49	0.0079	0.59	-0.00511	0.89	-0.0238	0.79	0.0021	0.93	-0.000348	0.86	0.0048	0.88	0.012	0.97	0.054	0.35	-0.00154	0.65	8.88e-05	1	0.000132	0.93	0.033	0.064
seq.19196.73	Q9BPY8	HOPX	84525	Homeodomain-only protein	-0.00154	0.98	-0.00104	0.64	0.014	0.52	-0.000845	0.99	-0.0042	0.98	-0.0599	0.8	-0.00122	0.94	-0.0444	0.84	-0.0657	0.97	0.26	0.13	0.0014	0.79	-0.0434	0.86	0.0033	0.58	-0.046	-0.062
seq.5193.51	P01116	KRAS	3845	GTPase KRas	0.039	0.18	-0.000281	0.83	-0.00014	0.99	0.038	0.17	0.023	0.69	0.003	0.93	-0.000538	0.84	0.0042	0.92	0.0067	0.97	0.1	0.036	-0.000323	0.92	0.001	1	4.72e-05	0.99	0.036	-0.052
seq.25889.108	O14862	AIM2	9447	Absent in melanoma 2	0.013	0.88	0.0032	0.041	-0.0136	0.39	0.013	0.83	0.059	0.68	0.039	0.8	0.000971	0.91	0.045	0.68	0.026	0.97	-0.126	0.05	1.86e-05	1	0.016	0.94	-0.00252	0.59	0.063	-0.032
seq.23309.11	Q9P2W1	PSMC3IP	29893	Homologous-pairing protein 2 homolog	0.026	0.66	0.0055	0.0014	-0.0168	0.43	0.026	0.66	0.065	0.42	-0.0197	0.8	-0.00112	0.84	-0.0204	0.85	-0.023	0.97	-0.0775	0.31	0.000716	0.85	0.022	0.76	-0.00115	0.75	0.12	-0.051
seq.6583.67	Q9UK55	SERPINA10	51156	Protein Z-dependent protease inhibitor	0.012	0.89	-0.00162	0.29	0.012	0.47	0.012	0.84	-0.0177	0.93	-0.051	0.92	0.019	0.67	0.0078	0.99	0.016	0.99	0.031	0.79	-0.00111	0.83	0.13	0.76	-0.00477	0.79	-0.096	-0.144
seq.11545.9	Q92956	TNFRSF14	8764	Tumor necrosis factor receptor superfamily member 14	0.0079	0.89	-0.000829	0.64	0.0072	0.65	0.0083	0.88	-0.0234	0.85	0.02	0.79	0.0021	0.71	0.014	0.88	0.0077	0.97	0.25	0.000703	-0.00273	0.5	0.0017	0.99	-0.000479	0.82	-0.118	-0.061
seq.20993.13	Q5SZJ8	BEND6	221336	BEN domain-containing protein 6	-0.0404	0.54	0.000608	0.76	0.01	0.56	-0.0486	0.37	-0.0589	0.55	0.0082	0.86	-0.000298	0.96	0.002	0.99	-0.00761	0.97	0.16	0.11	0.0044	0.37	0.0016	1	-0.000215	0.95	-0.074	-0.08
seq.13089.6	Q16665	HIF1A	3091	Hypoxia-inducible factor 1-alpha	0.014	0.79	0.002	0.21	-0.011	0.44	0.013	0.78	0.034	0.71	0.0045	0.94	8.68e-05	0.99	0.0096	0.92	0.0081	0.97	0.23	0.04	-0.00254	0.61	-0.00408	0.99	-0.000381	0.92	-0.06	-0.004
seq.9028.5	Q9NVV4	MTPAP	55149	Poly(A) RNA polymerase, mitochondrial	-0.0377	0.64	-0.000373	0.86	0.000423	0.97	-0.037	0.55	-0.0516	0.76	-0.00318	0.89	-0.000526	0.84	0.000462	0.99	0.0072	0.97	0.011	0.96	-0.00615	0.38	-0.0154	0.95	0.00064	0.9	-0.015	-0.036
seq.2841.13	Q92765	FRZB	2487	Secreted frizzled-related protein 3	-0.028	0.61	-0.00483	0.034	0.018	0.29	-0.0216	0.8	-0.0994	0.17	0.013	0.98	0.014	0.68	0.022	0.97	0.11	0.97	0.17	0.067	0.000895	0.88	0.3	0.19	-0.00674	0.75	-0.138	0.051
seq.13375.48	O43761	SYNGR3	9143	Synaptogyrin-3	0.017	0.84	-0.00379	0.38	0.024	0.53	0.019	0.78	0.0057	0.98	0.0011	0.97	-0.000252	0.95	0.0046	0.94	0.012	0.97	0.14	0.092	0.000245	0.97	-0.00557	0.96	-0.000239	0.93	-0.036	0.01
seq.18449.33	Q13427	PPIG	9360	Peptidyl-prolyl cis-trans isomerase G	-0.0551	0.36	-0.00202	0.44	0.0048	0.78	-0.049	0.58	-0.109	0.19	-0.0096	0.91	0.0017	0.83	0.0015	0.99	-0.0179	0.97	0.24	0.054	-0.00289	0.7	-0.0392	0.74	-0.000504	0.94	-0.16	-0.024
seq.22430.15	P15882	CHN1	1123	N-chimaerin	-0.047	0.51	0.0015	0.42	-0.0101	0.41	-0.0754	0.1	-0.105	0.22	0.018	0.83	0.001	0.87	0.02	0.86	0.015	0.97	0.0093	0.89	0.0019	0.58	-0.08	0.08	-0.000946	0.84	-0.026	0.027
seq.3024.18	P08697	SERPINF2	5345	Alpha-2-antiplasmin	-0.0143	0.59	0.0014	0.15	-0.0106	0.29	-0.013	0.67	-0.0167	0.78	0.031	0.95	0.016	0.67	0.071	0.88	0.096	0.97	0.042	0.41	0.0021	0.48	0.08	0.86	-0.00082	0.97	-0.017	-0.061
seq.6571.75	Q8N4C9	C17orf78	284099	Uncharacterized protein C17orf78:N-term	0.038	0.49	0.0027	0.021	-0.0207	0.021	0.04	0.44	0.074	0.28	-0.00576	0.89	-0.00217	0.67	-0.00452	0.94	-0.0069	0.97	0.11	0.46	-0.00216	0.72	0.0066	0.97	0.0016	0.68	0.067	0.022
seq.25110.19	Q9UPT5	EXOC7	23265	Exocyst complex component 7	0.02	0.82	-0.00104	0.52	0.0022	0.85	-0.0158	0.76	-0.0414	0.8	0.015	0.8	0.001	0.82	0.022	0.76	0.034	0.84	0.18	0.46	-0.00123	0.94	-0.00811	0.95	-0.000345	0.92	-0.078	0
seq.9933.49	Q9UN42	ATP1B4	23439	Protein ATP1B4	-0.0365	0.91	-0.00495	0.65	0.035	0.71	-0.0179	0.94	-0.102	0.86	0.027	0.86	0.005	0.84	0.032	0.86	0.015	0.97	-0.0836	0.88	0.021	0.034	0.0017	1	-0.000946	0.81	-0.012	-0.043
seq.10344.334	Q13651	IL10RA	3587	Interleukin-10 receptor subunit alpha	-0.043	0.29	-0.00186	0.33	0.015	0.35	-0.0413	0.49	-0.0992	0.055	-0.0319	0.75	0.000183	0.98	-0.0214	0.87	-0.032	0.97	0.14	0.18	0.0014	0.81	0.027	0.84	-0.000658	0.93	-0.14	-0.098
seq.9276.7	P48052	CPA2	1358	Carboxypeptidase A2	-0.0206	0.69	0.000904	0.49	-0.00707	0.53	-0.0239	0.58	-0.0293	0.79	0.046	0.75	0.000535	0.93	0.042	0.7	0.05	0.97	-0.0238	0.87	0.0018	0.65	0.0038	0.97	0.000298	0.89	0.033	0.017
seq.10890.135	Q6UWM7	LCTL	197021	Lactase-like protein	0.016	0.84	0.000167	0.89	-0.0104	0.41	-0.00266	0.97	-0.0301	0.85	-0.00861	0.86	-0.000587	0.89	-0.0104	0.88	-0.00909	0.97	0.16	0.0054	0.000527	0.88	-0.0165	0.83	0.0013	0.7	-0.049	-0.022
seq.12716.3	Q9Y473	ZNF175	7728	Zinc finger protein 175	0.016	0.77	-0.000797	0.82	-0.00198	0.89	0.016	0.77	-0.00145	0.99	-0.00486	0.89	-0.00136	0.68	-0.00377	0.94	0.004	0.98	0.22	0.018	-0.000471	0.93	8.18e-05	1	0.0012	0.7	-0.059	-0.024
seq.17792.158	P51649	ALDH5A1	7915	Succinate-semialdehyde dehydrogenase, mitochondrial	0.083	0.44	0.0022	0.37	-0.0109	0.6	0.092	0.38	0.14	0.36	-0.00172	0.99	-0.00196	0.84	0.0068	0.97	-0.0046	0.99	-0.177	0.39	-0.00551	0.53	-0.15	0.05	-0.000448	0.96	-0.059	0.2
seq.10955.4	Q8IUN9	CLEC10A	10462	C-type lectin domain family 10 member A	-0.0196	0.76	0.000366	0.85	-0.0097	0.54	-0.0205	0.77	-0.0337	0.78	0.0018	0.95	0.000623	0.84	0.0044	0.93	0.011	0.97	0.066	0.4	0.0042	0.36	0.0026	0.98	0.000312	0.87	0.01	-0.041
seq.10670.26	O15041	SEMA3E	9723	Semaphorin-3E	-0.0753	0.53	-0.00664	0.29	-0.00753	0.84	-0.105	0.67	-0.119	0.73	-0.151	0.87	0.0082	0.94	-0.165	0.89	-0.0805	0.98	-0.128	0.77	-0.00173	0.93	-0.089	0.97	0.0099	0.82	-0.112	-0.015
seq.9012.1	O94906	PRPF6	24148	Pre-mRNA-processing factor 6:region 1	-0.00145	0.98	-0.000713	0.68	0.01	0.5	-0.00125	0.99	-0.00579	0.97	0.013	0.85	0.0019	0.83	0.023	0.88	0.044	0.97	0.2	0.013	0.000555	0.91	-0.0182	0.96	0.0026	0.73	-0.052	-0.01
seq.3800.71	P12277	CKB	1152	Creatine kinase B-type	0.068	0.45	0.002	0.21	-0.0148	0.46	0.064	0.37	0.068	0.72	-0.0174	0.83	-0.00188	0.77	-0.0202	0.86	-0.0265	0.97	-0.0824	0.65	-0.000936	0.88	0.000402	1	0.0016	0.79	0.11	-0.047
seq.11145.72	Q6ZVL6	KIAA1549L	25758	UPF0606 protein KIAA1549L	-0.0236	0.74	0.00099	0.38	-0.0103	0.29	-0.0481	0.32	-0.0783	0.38	-0.243	0.73	-0.00897	0.78	-0.229	0.59	-0.143	0.97	0.068	0.25	0.002	0.58	0.17	0.77	0.0038	0.89	-0.067	0.031
seq.22118.7	Q9Y5P2	CSAG3	389903	Chondrosarcoma-associated gene 2/3 protein	0.028	0.79	-0.0016	0.29	-0.00462	0.81	0.011	0.87	-0.00713	0.98	0.0019	0.98	0.0015	0.76	0.005	0.94	0.0051	0.98	-0.127	0.33	0.0025	0.59	-0.0179	0.56	-0.000992	0.66	-0.081	-0.004
seq.5587.3	Q9H6E4	CCDC134	79879	Coiled-coil domain-containing protein 134	-0.017	0.75	0.000174	0.92	0.0039	0.73	-0.0168	0.74	-0.0349	0.72	-0.00788	0.8	-0.000286	0.93	-0.00459	0.92	-0.00621	0.97	0.11	0.23	0.0038	0.37	-0.00366	0.96	0.000101	0.96	-0.043	-0.074
seq.12034.28	Q01518	CAP1	10487	Adenylyl cyclase-associated protein 1	-0.056	0.62	-0.00174	0.83	-0.0229	0.56	-0.148	0.6	-0.103	0.8	0.097	0.87	0.03	0.67	0.086	0.92	0.09	0.97	-0.745	0.056	-0.000508	0.99	-0.552	0.039	0.0034	0.92	-0.168	0.11
seq.21343.3	Q7LC44	ARC	23237	Activity-regulated cytoskeleton-associated protein	0.024	0.71	0.005	0.13	-0.0116	0.45	0.025	0.72	0.086	0.24	-0.0259	0.81	-0.000495	0.96	-0.0225	0.88	-0.0227	0.97	-0.126	0.36	-0.00352	0.59	0.036	0.65	-0.00234	0.66	0.12	-0.127
seq.7751.121	Q96HF1	SFRP2	6423	Secreted frizzled-related protein 2	-0.0328	0.37	-0.000349	0.83	0.0041	0.6	-0.0295	0.55	-0.0859	0.066	-0.0195	0.67	-0.00118	0.79	-0.0182	0.79	-0.0219	0.97	0.19	0.061	-0.001	0.86	0.007	0.96	-0.000355	0.93	-0.151	-0.011
seq.8951.162	Q6UVK1	CSPG4	1464	Chondroitin sulfate proteoglycan 4	-0.0656	0.41	-0.000576	0.67	0.0051	0.79	-0.0663	0.36	-0.0802	0.56	-0.000284	0.99	-0.00148	0.77	-6.54e-05	1	0.0053	0.98	0.14	0.028	0.0033	0.41	-0.0159	0.89	0.000808	0.8	-0.055	0.006
seq.6409.57	Q8IZF2	ADGRF5	221395	Adhesion G protein-coupled receptor F5	0.035	0.75	0.0044	0.029	-0.0398	0.041	-0.0104	0.89	-0.00434	0.99	0.0018	0.98	-0.00072	0.86	-0.000105	1	-0.0135	0.97	0.087	0.65	0.011	0.1	-0.0337	0.83	0.000139	0.98	0.051	-0.022
seq.8285.64	P18509	ADCYAP1	116	Pituitary adenylate cyclase-activating polypeptide	-0.00582	0.95	-0.00137	0.5	-0.00137	0.94	-0.00955	0.88	-0.0101	0.96	0.019	0.8	-0.00161	0.78	0.023	0.84	0.03	0.97	-0.0943	0.55	0.0026	0.72	-0.00221	1	-0.000471	0.89	0.015	-0.105
seq.8948.13	Q9H013	ADAM19	8728	Disintegrin and metalloproteinase domain-containing protein 19	0.15	0.24	-0.0034	0.4	-0.00977	0.83	0.1	0.31	0.091	0.75	0.0062	0.87	0.000708	0.86	0.0078	0.9	0.013	0.97	-0.295	0.2	0.0045	0.53	0.0018	1	-6.19e-05	0.99	-0.051	-0.027
seq.2681.23	P14210	HGF	3082	Hepatocyte growth factor	0.081	0.31	-0.00725	0.0021	0.062	0.0017	0.1	0.084	0.12	0.19	0.061	0.83	0.0039	0.83	0.08	0.82	0.056	0.97	0.54	0.0082	0.0028	0.64	0.17	0.2	-0.00373	0.74	0.14	-0.11
seq.7923.41	Q9C0C4	SEMA4C	54910	Semaphorin-4C	-0.031	0.75	-0.000504	0.8	0.0048	0.76	-0.0468	0.5	-0.0867	0.54	-0.00594	0.98	0.0048	0.68	0.0041	0.99	-0.00417	1	0.013	0.95	0.0081	0.32	0.077	0.6	0.0022	0.84	-0.118	-0.065
seq.14028.22	O00443	PIK3C2A	5286	Phosphatidylinositol 4-phosphate 3-kinase C2 domain-containing subunit alpha	-0.0242	0.49	0.000636	0.75	0.0038	0.66	-0.0216	0.67	-0.0536	0.3	0.023	0.82	0.000329	0.95	0.024	0.81	0.027	0.97	0.033	0.71	-0.000208	0.95	0.0064	0.97	-0.00121	0.69	-0.073	-0.025
seq.23404.16	Q9UI95	MAD2L2	10459	Mitotic spindle assembly checkpoint protein MAD2B	-0.0194	0.57	-9.47e-05	0.95	0.0037	0.78	-0.0179	0.67	-0.0349	0.56	-0.0438	0.78	-0.00149	0.89	-0.0282	0.88	-0.0232	0.97	0.045	0.61	0.0034	0.53	-0.0154	0.98	-0.00113	0.92	0.031	-0.091
seq.4491.4	Q01344	IL5RA	3568	Interleukin-5 receptor subunit alpha	-0.0286	0.7	-0.00435	0.017	0.022	0.33	-0.0324	0.55	-0.0718	0.5	-0.00214	0.95	-0.00139	0.67	-0.00195	0.97	-0.00266	0.98	0.12	0.32	0.0045	0.42	0.016	0.62	0.000104	0.97	-0.083	0.007
seq.20425.12	Q03014	HHEX	3087	Hematopoietically-expressed homeobox protein HHEX	-0.0216	0.61	-0.00115	0.51	0.012	0.39	-0.0195	0.74	-0.061	0.32	-0.0119	0.9	-0.000599	0.95	-0.00831	0.95	-0.0149	0.97	0.18	0.013	0.000595	0.9	0.0089	0.98	0.0012	0.85	-0.08	-0.053
seq.3497.13	P01563	IFNA2	3440	Interferon alpha-2	-0.0236	0.35	-0.0016	0.14	0.0063	0.42	-0.0211	0.59	-0.0587	0.11	-0.00176	0.98	-0.00188	0.78	-0.00774	0.94	-0.0206	0.97	0.12	0.021	0.000354	0.92	-0.0265	0.74	-0.00069	0.89	-0.133	-0.054
seq.12842.43	O60499	STX10	8677	Syntaxin-10	0.06	0.34	0.0032	0.15	-0.00793	0.85	0.06	0.42	0.096	0.29	0.023	0.79	-0.00032	0.94	0.021	0.77	0.014	0.97	-0.296	0.021	-0.00461	0.51	0.01	0.94	0.000668	0.84	-0.147	-0.025
seq.13125.45	P04004	VTN	7448	Vitronectin	-0.0113	0.96	-0.00214	0.2	0.023	0.3	0.011	0.93	0.032	0.95	-0.158	0.87	0.012	0.72	-0.0511	0.95	0.091	0.98	0.28	0.38	-0.00302	0.74	0.11	0.96	-0.00371	0.89	-0.03	-0.008
seq.2719.3	Q99062	CSF3R	1441	Granulocyte colony-stimulating factor receptor	0.027	0.57	-0.0014	0.37	0.0037	0.83	0.027	0.62	0.025	0.81	-0.00789	0.86	0.0017	0.7	0.000936	0.99	0.0072	0.97	0.15	0.0082	-0.0032	0.42	-0.00226	0.99	-0.000339	0.89	-0.079	0.033
seq.11248.43	P10746	UROS	7390	Uroporphyrinogen-III synthase	0.029	0.76	0.0014	0.75	0.006	0.84	0.027	0.81	0.078	0.64	0.0038	0.89	0.000288	0.94	0.0029	0.95	-0.00616	0.97	0.18	0.13	-0.00279	0.72	-0.0224	0.47	0.000121	0.96	0.3	0.3
seq.13399.33	Q8IUW5	RELL1	768211	RELT-like protein 1	-0.0925	0.23	0.002	0.49	-0.00483	0.85	-0.0929	0.29	-0.117	0.44	-0.0102	0.88	-0.000889	0.86	-0.00915	0.91	0.0092	0.97	0.055	0.74	0.0022	0.72	0.014	0.89	0.000198	0.96	-0.029	0.009
seq.24222.10	Q9H3P2	NELFA	7469	Negative elongation factor A	0.037	0.74	-5.13e-05	0.99	0.004	0.88	0.048	0.57	0.068	0.72	0.014	0.87	0.000431	0.97	0.0084	0.95	0.013	0.97	0.2	0.14	0.002	0.72	0.022	0.95	0.003	0.71	0.22	-0.016
seq.3210.1	P53582	METAP1	23173	Methionine aminopeptidase 1	-0.0263	0.87	0.0079	0.24	-0.0277	0.48	-0.0313	0.9	0.14	0.65	-0.0267	0.81	-0.000488	0.95	-0.027	0.86	-0.0344	0.97	-1.1	0.0065	-0.0216	0.46	-0.0373	0.36	4.28e-05	0.99	-0.047	-0.001
seq.9768.5	Q13651	IL10RA	3587	Interleukin-10 receptor subunit alpha:Cytoplasmic domain	-0.0162	0.85	0.000246	0.89	-0.00332	0.86	-0.0195	0.85	-0.0061	0.98	0.0048	0.91	0.002	0.68	0.0042	0.96	0.0031	0.98	-0.0665	0.7	1.41e-05	1	-0.0412	0.31	0.0011	0.74	-0.094	0.026
seq.12367.52	Q8N5G2	MACO1	55219	Macoilin	0.019	0.87	0.0066	0.19	-0.015	0.48	0.02	0.87	0.094	0.6	0.012	0.81	0.000482	0.94	0.012	0.87	0.012	0.97	-0.135	0.1	0.0025	0.61	0.015	0.83	-0.0011	0.73	-0.031	-0.03
seq.10910.6	O75871	CEACAM4	1089	Carcinoembryonic antigen-related cell adhesion molecule 4	0.13	0.16	0.0015	0.47	-0.014	0.59	0.11	0.071	0.11	0.47	0.035	0.77	0.003	0.68	0.036	0.78	0.041	0.97	-0.0408	0.86	0.0016	0.73	-0.0343	0.58	0.0014	0.75	-0.047	0.001
seq.24023.35	Q9UNN8	PROCR	10544	soluble Endothelial protein C receptor	0.076	0.28	0.0017	0.24	-0.0221	0.062	0.041	0.45	0.021	0.92	0.04	0.89	0.0024	0.84	0.063	0.84	0.041	0.97	-0.0912	0.57	0.0089	0.1	-0.0801	0.81	0.0034	0.69	0.048	-0.09
seq.6948.82	Q92562	FIG4	9896	Polyphosphoinositide phosphatase	0.11	0.44	-0.000643	0.81	-0.0075	0.83	0.06	0.59	0.053	0.89	0.013	0.8	-0.00237	0.64	0.012	0.85	0.0096	0.97	-0.324	0.24	-0.000439	0.97	0.018	0.73	-0.000556	0.86	0.015	0.006
seq.24656.6	Q6ICB4	PHETA2	150368	Sesquipedalian-2	0.012	0.8	0.0023	0.23	-0.00807	0.4	0.012	0.82	0.022	0.84	-0.00631	0.88	-0.00161	0.73	-0.00508	0.94	-0.00728	0.97	0.13	0.068	-0.00121	0.75	0.000762	1	0.000599	0.77	0.063	0.021
seq.7831.39	P02753	RBP4	5950	Retinol-binding protein 4	-0.0294	0.54	0.0045	0.0094	-0.0288	0.12	-0.0321	0.48	-0.0206	0.86	0.0018	0.99	0.0056	0.7	0.0025	0.99	0.023	0.98	-0.0421	0.57	0.0025	0.54	0.045	0.76	-0.00143	0.87	0.13	-0.03
seq.4155.3	P24821	TNC	3371	Tenascin	-0.0601	0.55	-0.00425	0.087	0.0014	0.96	-0.0658	0.4	-0.0917	0.56	-0.0838	0.9	0.003	0.82	0.000775	1	-0.0293	0.99	-0.097	0.64	0.0021	0.74	-0.0916	0.96	-0.00136	0.93	-0.085	-0.035
seq.11179.7	Q9BXA7	TSSK1B	83942	Testis-specific serine/threonine-protein kinase 1	0.027	0.86	-0.00434	0.31	0.0086	0.86	0.029	0.79	0.0098	0.98	-0.0243	0.81	-0.00174	0.81	-0.0279	0.81	-0.0366	0.97	-0.0996	0.76	0.011	0.22	-0.0508	0.73	0.000345	0.95	0.074	-0.036
seq.12756.3	Q9BYV9	BACH2	60468	Transcription regulator protein BACH2	-0.0759	0.39	0.0016	0.32	-0.0171	0.46	-0.0989	0.094	-0.115	0.39	-0.014	0.78	0.000662	0.83	-0.0142	0.79	-0.00834	0.97	0.082	0.67	0.0036	0.42	0.0011	1	-0.000978	0.68	-0.082	-0.021
seq.22987.69	P45984	MAPK9	5601	Mitogen-activated protein kinase 9	-0.0341	0.74	0.000944	0.54	0.000786	0.97	-0.0532	0.44	-0.0912	0.56	-0.00738	0.93	-0.00352	0.7	-0.0077	0.93	-0.0143	0.97	-0.0616	0.69	0.0033	0.52	-0.0131	0.86	-6.04e-07	1	-0.041	-0.012
seq.23226.42	P24539	ATP5PB	515	ATP synthase B chain, mitochondrial	0.072	0.19	0.0017	0.56	-0.00746	0.63	0.083	0.39	0.086	0.36	0.065	0.8	0.0021	0.86	0.067	0.8	0.051	0.97	-0.169	0.069	-0.00257	0.65	0.13	0.18	-0.00387	0.67	-0.006	-0.117
seq.2966.65	Q9Y240	CLEC11A	6320	Stem cell growth factor-beta	0.069	0.32	-0.00391	0.12	0.004	0.86	0.073	0.32	0.078	0.5	-0.102	0.83	-2.07e-05	1	-0.0827	0.88	-0.0183	0.99	-0.0572	0.73	-0.00628	0.43	0.15	0.67	0.000125	1	0.016	-0.027
seq.9168.31	Q9Y258	CCL26	10344	C-C motif chemokine 26	-0.0273	0.62	-0.00236	0.23	0.026	0.39	-0.0271	0.59	-0.0321	0.78	0.0032	0.95	-0.00148	0.83	0.0017	0.99	-0.00397	0.98	0.28	0.038	-0.00412	0.58	0.0017	1	0.0024	0.71	0.13	0.022
seq.18315.38	Q96DX8	RTP4	64108	Receptor-transporting protein 4	-0.0377	0.84	0.015	0.027	-0.0598	0.24	-0.0419	0.87	0.2	0.48	0.0012	0.98	0.000243	0.95	-0.000152	1	-0.00986	0.97	-0.758	0.024	-0.0144	0.46	-0.00367	0.98	-0.000634	0.83	-0.004	0.02
seq.21995.20	P29474	NOS3	4846	NOS	-0.013	0.86	0.000316	0.81	-0.00434	0.63	-0.0166	0.75	-0.0317	0.83	-0.0197	0.76	-0.000994	0.81	-0.0194	0.81	-0.0188	0.97	0.068	0.66	0.0067	0.34	-0.0122	0.8	0.000559	0.83	0.051	-0.004
seq.12533.135	Q99418	CYTH2	9266	Cytohesin-2	-0.00534	0.88	-0.000653	0.44	0.0088	0.28	-0.00523	0.88	-0.0223	0.71	0.0021	0.95	-2.76e-05	0.99	-0.00558	0.91	-0.0119	0.97	0.096	0.042	0.000325	0.92	0.011	0.87	-0.000881	0.73	-0.056	-0.031
seq.22063.20	Q96L46	CAPNS2	84290	Calpain small subunit 2	0.0082	0.92	-0.00308	0.29	0.023	0.25	0.0081	0.92	-0.0114	0.95	0.022	0.79	-0.000187	0.98	0.016	0.88	0.016	0.97	-0.0758	0.71	0.008	0.08	-0.0168	0.94	-0.000393	0.94	0.023	-0.036
seq.7839.99	Q7Z5A8	TAFA3	284467	Protein FAM19A3	0.076	0.57	0.000574	0.87	-0.0126	0.65	0.043	0.66	0.023	0.95	-0.0653	0.52	0.0022	0.78	-0.0652	0.22	-0.0404	0.97	-0.229	0.41	0.0046	0.54	0.059	0.51	-0.000823	0.91	0.004	-0.043
seq.12753.6	Q92870	APBB2	323	Amyloid beta A4 precursor protein-binding family B member 2:Phosphotyrosine Interaction Domain 1	0.017	0.8	0.0021	0.063	-0.0133	0.062	0.018	0.69	0.04	0.74	-0.00676	0.84	-0.000928	0.78	-0.00481	0.93	-0.00464	0.98	0.038	0.79	0.000986	0.85	-0.00081	1	-0.000259	0.9	0.15	-0.021
seq.22821.50	P13051	UNG	7374	Uracil-DNA glycosylase	0.05	0.74	-0.00301	0.35	0.02	0.5	0.043	0.69	0.061	0.84	0.015	0.97	0.0023	0.92	0.058	0.88	0.047	0.98	-0.0344	0.91	0.0081	0.45	0.21	0.68	-0.00769	0.67	-0.013	-0.072
seq.16770.3	P48304	REG1B	5968	Lithostathine-1-beta	-0.0286	0.78	-0.00292	0.36	-0.00111	0.97	-0.0287	0.77	-0.0381	0.86	0.077	0.88	0.016	0.64	0.098	0.86	0.15	0.97	-0.192	0.17	-0.00371	0.64	-0.354	0.085	-0.013	0.47	-0.077	-0.086
seq.3473.78	P40238	MPL	4352	Thrombopoietin Receptor	0.017	0.81	0.0058	0.039	-0.0147	0.45	0.021	0.84	0.097	0.29	0.0034	0.92	0.000419	0.92	0.0061	0.92	0.0024	0.98	-0.25	0.054	-0.00646	0.45	0.0063	0.96	-0.000639	0.83	0.071	0.002
seq.7969.163	Q8NEX6	WFDC11	259239	Protein WFDC11	-0.0992	0.4	2.78e-05	0.99	-0.011	0.6	-0.0991	0.25	-0.0972	0.68	0.0014	0.97	-0.000266	0.95	0.000476	0.99	0.0038	0.98	-0.0748	0.84	0.0094	0.14	0.0015	1	-0.000146	0.98	0.018	0.084
seq.10672.75	P07988	SFTPB	6439	Pulmonary surfactant-associated protein B	-0.00995	0.94	2.28e-05	1	-0.00386	0.89	-0.0115	0.9	-0.0309	0.91	0.005	0.97	0.0044	0.69	0.024	0.89	0.035	0.97	0.14	0.38	-0.0046	0.65	-0.0522	0.69	0.000465	0.96	-0.053	-0.013
seq.21255.2	O15492	RGS16	6004	Regulator of G-protein signaling 16	-0.0399	0.27	-0.00115	0.45	0.008	0.39	-0.0359	0.5	-0.0974	0.024	0.0018	0.95	-0.000438	0.89	0.0056	0.92	0.000489	1	0.16	0.049	0.001	0.83	-0.00444	0.98	0.00053	0.86	-0.232	-0.035
seq.4913.78	O15467	CCL16	6360	C-C motif chemokine 16	0.036	0.82	-0.00613	0.017	0.046	0.091	0.081	0.41	0.052	0.88	0.1	0.84	0.026	0.64	0.14	0.82	0.12	0.97	0.14	0.47	-0.00613	0.44	0.19	0.7	-0.0104	0.61	-0.044	-0.066
seq.13230.174	P01859	IGHG2_HUMAN	3501	Ig gamma-2, Kappa	0.03	0.81	-0.00322	0.23	-0.00421	0.86	0.02	0.82	-0.00567	0.98	0.062	0.69	0.012	0.61	0.063	0.59	0.06	0.97	0.017	0.91	0.0027	0.61	-0.0307	0.88	-0.0045	0.45	0.036	-0.123
seq.20585.9	Q6UXG3	CD300LG	146894	CMRF35-like molecule 9	0.0031	0.98	-0.00105	0.73	-0.00158	0.93	0.0067	0.94	0.016	0.95	0.045	0.71	0.0063	0.64	0.05	0.81	0.044	0.97	0.26	0.24	-0.00364	0.61	-0.0622	0.62	0.0015	0.86	-0.035	0.022
seq.11286.78	Q9BQE4	SELENOS	55829	Selenoprotein S	0.023	0.76	0.000161	0.96	0.0044	0.77	0.022	0.79	0.033	0.86	0.036	0.95	0.0058	0.84	0.086	0.88	0.095	0.97	0.25	0.15	-0.00378	0.71	-0.0224	0.99	0.000543	0.97	0.045	0.002
seq.19511.8	Q6PH85	DCUN1D2	55208	DCN1-like protein 2	0.041	0.51	0.000674	0.62	-0.00259	0.75	0.032	0.51	0.041	0.67	-0.0151	0.8	0.00071	0.94	-0.0103	0.91	-0.00157	0.99	0.037	0.77	0.0072	0.15	0.0017	1	0.000287	0.93	0.075	-0.045
seq.3172.28	P15848	ARSB	411	Arylsulfatase B	0.021	0.82	0.000173	0.92	-0.00327	0.84	0.018	0.78	0.013	0.95	0.012	0.9	-0.00148	0.79	0.0078	0.94	-0.00672	0.98	-0.174	0.21	0.0026	0.52	-0.00409	1	0.0014	0.75	-0.036	-0.057
seq.10571.14	P26572	MGAT1	4245	Alpha-1,3-mannosyl-glycoprotein 2-beta-N-acetylglucosaminyltransferase	-0.0443	0.72	-0.000691	0.82	0.023	0.47	-0.0422	0.65	-0.0653	0.78	-0.0162	0.84	0.0024	0.69	-0.0157	0.88	-0.0129	0.97	0.095	0.57	0.0045	0.54	-0.0478	0.5	-0.000195	0.97	-0.009	-0.039
seq.11542.11	Q96A57	TMEM230	29058	Transmembrane protein 230	-0.00869	0.88	0.0036	0.091	-0.00779	0.47	-0.00784	0.9	0.031	0.79	-0.0112	0.9	-0.00127	0.79	-0.0149	0.88	-0.0242	0.97	-0.0605	0.32	-0.0014	0.71	0.024	0.68	-0.00034	0.92	0.08	-0.075
seq.4500.50	Q9Y240	CLEC11A	6320	Stem cell growth factor-alpha	0.077	0.33	-0.00685	0.01	0.011	0.65	0.081	0.32	0.073	0.62	-0.122	0.82	0.0015	0.95	-0.0968	0.86	-0.0367	0.98	-0.0859	0.64	-0.00788	0.4	0.2	0.51	9.01e-05	1	-0.005	-0.024
seq.17327.3	Q9BT09	CNPY3	10695	Protein canopy homolog 3	0.046	0.67	0.0027	0.58	-0.0165	0.72	0.046	0.7	0.12	0.47	-0.101	0.52	-0.00393	0.7	-0.0996	0.19	-0.094	0.97	-0.177	0.38	-0.00432	0.7	-0.0117	0.99	0.0038	0.6	-0.09	-0.052
seq.22813.5	Q56UQ5	FLJ44635	392490	TPT1-like protein	-0.0114	0.66	-0.000835	0.49	0.003	0.72	-0.0102	0.82	-0.0495	0.18	-0.0248	0.82	0.000448	0.96	-0.0225	0.88	-0.0313	0.97	0.082	0.11	-0.000139	0.97	0.025	0.81	-5.05e-05	0.99	-0.213	-0.045
seq.15623.1	Q15116	PDCD1	5133	Programmed cell death protein 1	-0.0971	0.31	-0.00243	0.12	0.0094	0.45	-0.0971	0.12	-0.147	0.25	0.0082	0.87	0.0023	0.74	0.0021	0.99	-0.0035	0.98	0.31	0.21	0.0071	0.28	-0.000312	1	-0.000618	0.79	0.006	-0.009
seq.20544.103	Q13002	GRIK2	2898	Glutamate receptor ionotropic, kainate 2	-0.117	0.31	-0.000359	0.83	0.0019	0.89	-0.19	0.0012	-0.214	0.091	0.0094	0.9	0.001	0.92	0.0068	0.95	0.012	0.97	-0.12	0.4	0.0058	0.32	0.0068	0.98	0.0013	0.76	-0.024	-0.071
seq.10584.7	O43181	NDUFS4	4724	NADH dehydrogenase [ubiquinone] iron-sulfur protein 4, mitochondrial	0.13	0.35	-0.000393	0.92	-0.0397	0.3	0.13	0.35	0.14	0.57	-0.00615	0.87	0.000674	0.84	-0.00567	0.91	-0.00529	0.97	0.37	0.22	0.015	0.35	0.0021	0.99	-0.000639	0.75	0.003	-0.03
seq.10731.10	Q8IZT8	HS3ST5	222537	Heparan sulfate glucosamine 3-O-sulfotransferase 5	0.02	0.64	0.0016	0.21	-0.0014	0.9	0.02	0.64	0.022	0.8	-0.0254	0.85	0.000482	0.97	-0.0217	0.92	-0.0449	0.97	0.028	0.62	-0.0016	0.61	-0.0357	0.95	0.000717	0.96	-0.012	-0.094
seq.22086.2	Q5PSV4	BRMS1L	84312	Breast cancer metastasis-suppressor 1-like protein	-0.0132	0.9	-0.000631	0.59	0.0087	0.46	-0.0449	0.44	-0.0562	0.75	-0.196	0.75	-0.00112	0.97	-0.18	0.71	-0.252	0.97	0.03	0.84	0.0023	0.64	-1.12	0.052	-0.045	0.28	0.02	0.16
seq.4143.74	P47992	XCL1	6375	Lymphotactin	-0.0154	0.51	-0.000185	0.82	-0.00115	0.86	-0.015	0.56	-0.0147	0.78	-0.00168	0.95	-0.000551	0.81	1.63e-06	1	0.0019	0.98	0.066	0.49	-0.00199	0.54	0.0072	0.93	0.000224	0.93	0.22	0.054
seq.8104.21	Q13651	IL10RA	3587	Interleukin-10 receptor subunit alpha:Extracellular domain	0.01	0.94	-0.0028	0.12	0.029	0.38	0.0067	0.94	-0.00537	0.99	0.021	0.77	0.0016	0.78	0.018	0.86	0.013	0.97	0.15	0.092	0.0023	0.59	-0.0267	0.53	0.000332	0.92	-0.099	-0.004
seq.13741.36	P08833	IGFBP1	3484	Insulin-like growth factor-binding protein 1	-0.0431	0.88	-0.0047	0.74	-0.0562	0.42	-0.0437	0.87	0.042	0.95	0.0036	0.98	0.006	0.71	0.0086	0.97	-0.00779	0.99	-0.926	0.023	-0.0137	0.56	-0.176	0.14	-0.0102	0.049	0.019	0.027
seq.19370.30	Q9Y661	HS3ST4	9951	Heparan sulfate glucosamine 3-O-sulfotransferase 4	0.023	0.57	0.0031	0.0031	-0.00762	0.42	0.021	0.56	0.045	0.48	0.0017	0.96	0.000574	0.87	-0.000553	0.99	-0.00224	0.98	0.1	0.11	-4.49e-06	1	-0.0155	0.77	-0.000249	0.92	0.018	-0.038
seq.10882.12	Q08554	DSC1	1823	Desmocollin-1	-0.0242	0.64	-0.000512	0.76	0.0075	0.49	-0.0285	0.49	-0.0457	0.56	-0.00325	0.94	-0.000401	0.93	-0.00642	0.92	-0.00504	0.98	0.2	0.0097	0.000221	0.95	-0.00394	0.98	0.00023	0.95	-0.052	-0.021
seq.18894.1	P18283	GPX2	2877	Glutathione peroxidase 2	-0.05	0.71	-0.000326	0.84	0.017	0.44	-0.0293	0.74	-0.0304	0.93	0.01	0.82	0.000448	0.93	0.0093	0.88	0.02	0.97	0.17	0.21	0.0036	0.43	-0.00243	0.98	0.00022	0.93	0.021	-0.038
seq.13464.8	Q8N912	C14orf180	400258	Nutritionally-regulated adipose and cardiac enriched protein homolog	0.0037	0.96	0.0025	0.2	-0.00179	0.94	0.0036	0.96	0.002	0.99	0.000884	0.97	-1.78e-05	0.99	0.0014	0.98	0.0051	0.97	0.15	0.099	-0.00026	0.95	-0.0121	0.74	0.000414	0.83	-0.032	-0.057
seq.21981.2	P11215	ITGAM	3684	Integrin alpha-M	-0.0154	0.87	0.000599	0.83	-0.00708	0.78	-0.0174	0.79	-0.0287	0.88	0.038	0.81	-0.0019	0.87	0.044	0.85	0.08	0.97	0.14	0.33	0.0072	0.37	-0.00728	0.98	0.0013	0.8	-0.011	-0.124
seq.7860.9	Q5GLZ8	HERC4	26091	Probable E3 ubiquitin-protein ligase HERC4	-0.00782	0.86	0.000872	0.56	0.0018	0.87	-0.00387	0.95	-0.02	0.87	-0.00503	0.85	-0.00029	0.93	-0.00835	0.88	-0.0148	0.97	0.071	0.19	0.000105	0.97	-0.0113	0.82	8.29e-05	0.98	-0.093	-0.088
seq.13998.26	Q8N142	ADSS1	122622	Adenylosuccinate synthetase isozyme 1	0.18	0.057	0.012	0.000499	-0.027	0.47	0.18	0.09	0.21	0.068	0.017	0.92	-0.00415	0.81	0.0051	0.99	0.041	0.97	0.25	0.24	0.0014	0.91	-0.527	0.002	-0.0022	0.87	0.018	0.41
seq.10453.7	Q6UY09	CEACAM20	125931	Carcinoembryonic antigen-related cell adhesion molecule 20	-0.0477	0.75	-0.00153	0.51	0.028	0.55	-0.0502	0.6	-0.0511	0.86	0.0062	0.92	0.0023	0.71	0.0074	0.94	0.0082	0.98	0.091	0.58	0.006	0.51	-0.0512	0.14	-0.000345	0.94	-0.03	-0.021
seq.12684.5	Q9Y6U3	SCIN	85477	Adseverin	-0.0504	0.32	8.74e-06	1	0.0038	0.69	-0.0473	0.5	-0.0818	0.16	0.073	0.81	0.0084	0.68	0.086	0.79	0.093	0.97	-0.152	0.45	-0.00622	0.47	0.1	0.73	-0.0083	0.54	-0.315	-0.013
seq.13421.17	Q9NRX6	TMEM167B	56900	Protein kish-B	-0.00511	0.92	8.73e-05	0.91	-0.000545	0.94	-0.0125	0.7	-0.0207	0.83	-0.006	0.82	-0.000201	0.94	-0.00255	0.95	-0.0049	0.97	0.084	0.44	0.0029	0.53	0.01	0.74	0.000251	0.9	-0.026	0.004
seq.3681.87	Q9P0G3	KLK14	43847	Kallikrein-14	-0.0637	0.15	-0.00128	0.54	0.01	0.48	-0.0591	0.44	-0.111	0.043	-0.0195	0.87	0.000669	0.95	-0.0171	0.91	-0.00359	0.99	0.2	0.081	-0.00506	0.5	0.0037	1	0.0041	0.75	-0.151	-0.057
seq.6260.14	P24821	TNC	3371	Tenascin	-0.0254	0.72	-0.00394	0.044	0.0039	0.85	-0.0263	0.63	-0.0418	0.74	0.082	0.81	0.0015	0.92	0.11	0.7	0.094	0.97	-0.158	0.16	0.0014	0.78	-0.14	0.49	-0.00222	0.86	-0.088	-0.019
seq.8803.61	Q15223	NECTIN1	5818	Nectin-1, isoform gamma:Cytoplasmic domain	0.016	0.75	0.000638	0.62	-0.00988	0.27	0.015	0.68	0.014	0.91	0.0055	0.9	-0.00104	0.81	0.0048	0.94	0.012	0.97	0.14	0.027	-0.00159	0.66	-0.0108	0.95	0.0013	0.75	0.074	-0.008
seq.11436.6	Q16352	INA	9118	Alpha-internexin	0.028	0.77	-0.00548	0.011	0.04	0.019	0.035	0.66	0.0042	0.99	0.06	0.67	0.0038	0.7	0.056	0.69	0.043	0.97	0.13	0.11	0.000578	0.9	-0.0335	0.66	-0.000589	0.91	0.13	-0.019
seq.24263.6	Q16625	OCLN	100506658	Occludin	0.067	0.15	0.000326	0.76	-0.0043	0.6	0.06	0.084	0.057	0.45	-0.00195	0.95	-0.000211	0.95	-0.000768	0.99	-0.00403	0.98	0.12	0.39	-0.000631	0.95	0.014	0.65	0.000254	0.91	0.059	0.044
seq.16620.26	O60449	LY75-CD302, LY75	100526664	Lymphocyte antigen 75	-0.0723	0.44	0.0043	0.099	-0.0113	0.53	-0.0757	0.41	-0.0848	0.62	-0.0341	0.93	0.006	0.78	-0.0116	0.98	0.025	0.98	-0.286	0.055	0.01	0.14	-0.0136	1	-0.00187	0.89	-0.048	-0.056
seq.11308.8	Q8TEY5	CREB3L4	148327	Cyclic AMP-responsive element-binding protein 3-like protein 4	-0.0154	0.84	-0.000275	0.86	0.012	0.45	-0.0223	0.63	-0.0373	0.79	-0.0671	0.79	0.0022	0.81	-0.0463	0.81	-0.0498	0.97	0.07	0.39	0.0045	0.36	-0.0713	0.69	0.000824	0.92	-0.148	0.033
seq.13095.51	P05451	REG1A	5967	Lithostathine-1-alpha	-0.0372	0.76	-0.00196	0.64	-0.00284	0.94	-0.0382	0.74	-0.0541	0.81	0.053	0.92	0.016	0.67	0.078	0.88	0.12	0.97	-0.227	0.18	-0.0034	0.71	-0.305	0.24	-0.015	0.42	-0.049	-0.091
seq.10575.31	Q9UHX1	PUF60	22827	Poly(U)-binding-splicing factor PUF60	0.018	0.72	-0.00499	0.022	0.025	0.059	0.017	0.81	-0.00688	0.96	-0.00996	0.97	0.004	0.79	0.015	0.95	0.0084	0.99	0.22	0.07	0.0016	0.81	-0.022	0.96	-0.00125	0.9	0.11	0.012
seq.25037.4	Q9ULA0	DNPEP	23549	Aspartyl aminopeptidase	0.000765	0.99	0.0017	0.32	0.000142	0.99	-0.00134	0.99	-0.00408	0.98	-0.0226	0.77	-0.000815	0.91	-0.022	0.79	-0.0262	0.97	0.13	0.17	0.0053	0.34	0.021	0.79	-4.67e-05	0.99	-0.021	-0.046
seq.11601.26	Q14562	DHX8	1659	ATP-dependent RNA helicase DHX8	0.034	0.8	-0.00323	0.35	0.04	0.45	0.042	0.63	0.025	0.94	0.000726	0.99	-0.000217	0.98	-0.00864	0.94	-0.0207	0.97	0.11	0.28	-0.00148	0.81	0.0085	0.96	0.000996	0.78	0.088	-0.04
seq.15476.6	Q6UW15	REG3G	130120	Regenerating islet-derived protein 3-gamma	0.087	0.53	-0.0105	0.0086	0.033	0.43	0.088	0.52	0.027	0.95	-0.0114	0.96	0.0085	0.64	-0.00749	0.97	0.00035	1	0.0022	1	0.000716	0.95	-0.0827	0.74	-0.00349	0.66	-0.037	-0.026
seq.3892.21	Q15648	MED1	5469	Mediator of RNA polymerase II transcription subunit 1	0.0064	0.92	0.000677	0.74	-0.00221	0.9	0.0064	0.92	0.049	0.49	-0.0102	0.81	-0.000598	0.85	-0.00859	0.88	-0.0168	0.97	0.081	0.22	-0.00299	0.52	-0.000546	1	0.001	0.75	0.25	0.025
seq.8993.151	O43353	RIPK2	8767	Receptor-interacting serine/threonine-protein kinase 2	0.037	0.25	-0.000928	0.52	0.0057	0.62	0.038	0.4	0.044	0.41	-0.0348	0.81	0.0035	0.68	-0.0343	0.86	-0.028	0.97	0.054	0.39	0.0034	0.4	0.0076	0.98	-0.000127	0.99	0.087	-0.044
seq.20460.22	Q8IY31	IFT20	90410	Intraflagellar transport protein 20 homolog	-0.0326	0.65	0.000412	0.85	0.0051	0.76	-0.0381	0.55	-0.0448	0.77	-0.0458	0.75	0.000744	0.89	-0.0476	0.61	-0.0434	0.97	0.23	0.18	-0.000756	0.92	0.0053	1	0.0019	0.83	-0.105	-0.034
seq.9290.8	Q96TC7	RMDN3	55177	Regulator of microtubule dynamics protein 3	0.025	0.79	-0.000348	0.8	-0.00182	0.9	-0.00597	0.92	-0.0183	0.94	0.012	0.8	-0.00191	0.64	0.017	0.75	0.023	0.97	0.12	0.083	0.0014	0.72	-0.00343	0.97	0.000971	0.51	0.041	-0.069
seq.7740.33	Q969F0	FATE1	89885	Fetal and adult testis-expressed transcript protein	-0.00213	0.95	0.000448	0.57	-0.00337	0.61	-0.00182	0.96	-0.00848	0.91	-0.0153	0.8	-0.00139	0.7	-0.0149	0.84	-0.0143	0.97	0.12	0.0096	-0.000744	0.8	0.0078	0.95	-2.11e-05	1	0.18	-0.012
seq.4986.59	Q05397	PTK2	5747	Focal adhesion kinase 1	0.0034	0.97	0.000182	0.91	-0.000457	0.97	0.0038	0.96	0.025	0.87	0.008	0.84	0.000336	0.95	0.013	0.86	0.022	0.97	0.12	0.17	0.0028	0.53	-0.013	0.9	0.000177	0.97	0.17	-0.044
seq.6283.60	Q8IX19	MCEMP1	199675	Mast cell-expressed membrane protein 1	-0.0408	0.32	-0.00173	0.36	0.013	0.24	-0.0316	0.63	-0.0683	0.31	-0.0133	0.88	-0.00114	0.89	-0.0114	0.92	-0.0106	0.98	0.25	0.0097	-0.00371	0.53	-0.00431	1	0.0013	0.84	0.023	-0.015
seq.9873.17	P11474	ESRRA	2101	Steroid hormone receptor ERR1	-0.0165	0.72	-0.000263	0.89	-0.00732	0.7	-0.0156	0.75	-0.0344	0.71	0.025	0.53	-1.8e-05	1	0.027	0.5	0.021	0.97	0.055	0.47	0.0011	0.7	0.0099	0.84	-0.0007	0.75	0.006	-0.141
seq.20393.10	Q13956	PDE6H	5149	Retinal cone rhodopsin-sensitive cGMP 3',5'-cyclic phosphodiesterase subunit gamma	-0.0197	0.77	0.000258	0.84	-0.00534	0.65	-0.0178	0.74	0.025	0.86	-0.00978	0.82	-0.00184	0.72	-0.00892	0.89	-0.00587	0.97	0.12	0.15	0.0013	0.76	0.012	0.94	0.0007	0.84	0.091	-0.011
seq.20966.7	Q96LD8	SENP8	123228	Sentrin-specific protease 8	0.0078	0.93	-0.00176	0.41	0.016	0.47	0.0033	0.96	-0.0135	0.95	0.005	0.85	-1.36e-05	1	0.0025	0.96	-0.00319	0.98	-0.0756	0.6	0.0022	0.62	-0.00432	0.96	-0.00105	0.47	-0.019	0.049
seq.22514.12	Q969F2	NKD2	85409	Protein naked cuticle homolog 2	-0.0103	0.75	-0.000819	0.49	0.011	0.35	-0.0103	0.79	-0.0346	0.47	-0.0425	0.47	0.000107	0.99	-0.0355	0.71	-0.0409	0.97	0.056	0.57	0.0026	0.61	0.017	0.93	-0.00175	0.77	-0.097	-0.08
seq.7624.19	Q01484	ANK2	287	Ankyrin-2	-0.0759	0.38	0.003	0.046	-0.0046	0.75	-0.0777	0.2	-0.0748	0.65	-0.05	0.69	0.001	0.86	-0.0426	0.58	-0.0477	0.97	0.14	0.068	0.0024	0.54	-0.0183	0.84	0.0011	0.76	0.007	0.017
seq.17777.31	Q96GA7	SDSL	113675	Serine dehydratase-like	-0.0132	0.89	0.0049	0.084	-0.00855	0.71	-0.0132	0.89	0.053	0.75	0.02	0.87	0.0012	0.9	0.027	0.86	0.019	0.97	0.12	0.4	-9.51e-06	1	0.0055	0.98	0.000182	0.97	-0.01	-0.016
seq.12457.10	Q9BV57	ADI1	55256	1,2-dihydroxy-3-keto-5-methylthiopentene dioxygenase	0.077	0.34	0.002	0.23	0.0023	0.95	0.081	0.2	0.11	0.39	0.077	0.38	0.0014	0.84	0.083	0.081	0.061	0.97	-0.00851	0.94	-0.00297	0.52	-0.0664	0.1	0.000845	0.84	-0.085	0.13
seq.3806.55	P54756	EPHA5	2044	Ephrin type-A receptor 5	-0.0382	0.63	-0.000764	0.66	0.0072	0.53	-0.0497	0.42	-0.0801	0.48	-0.108	0.81	-0.00477	0.84	-0.0985	0.82	-0.107	0.97	-0.0605	0.56	0.0057	0.3	0.011	1	0.0077	0.55	0.036	-0.003
seq.22154.37	Q8WUU5	GATAD1	57798	GATA zinc finger domain-containing protein 1	-0.0106	0.82	0.0012	0.48	-0.00941	0.5	-0.0086	0.88	-0.0277	0.75	0.018	0.93	0.0046	0.72	0.022	0.92	0.02	0.98	-0.0274	0.75	0.000834	0.86	0.094	0.43	-0.00374	0.69	-0.219	0.038
seq.22393.130	Q9P031	CCDC59	29080	Thyroid transcription factor 1-associated protein 26	-0.0112	0.89	0.000366	0.81	0.0031	0.86	-0.0269	0.58	-0.0404	0.77	-0.0112	0.8	-0.000904	0.79	-0.0113	0.85	-0.0214	0.97	0.1	0.28	0.0038	0.54	0.0087	0.84	0.000741	0.69	0.079	-0.017
seq.23414.12	Q8TF39	ZNF483	158399	Zinc finger protein 483	-0.0383	0.67	0.0035	0.12	-0.0295	0.15	-0.0474	0.49	-0.0673	0.68	0.024	0.85	0.000985	0.91	0.03	0.84	0.033	0.97	-0.316	0.0073	0.01	0.077	0.023	0.94	-0.000908	0.87	0.08	-0.006
seq.22405.61	Q16822	PCK2	5106	Phosphoenolpyruvate carboxykinase [GTP], mitochondrial	0.063	0.7	0.0085	0.16	0.0046	0.92	0.064	0.77	0.2	0.41	0.07	0.45	-0.00343	0.83	0.069	0.38	0.068	0.88	0.66	0.038	-0.0281	0.23	-0.119	0.052	-0.00266	0.54	0.045	0.038
seq.3893.64	Q13421	MSLN	10232	Mesothelin	-0.0126	0.92	0.0054	0.07	-0.0278	0.36	-0.0087	0.94	0.056	0.78	0.0075	0.89	0.0012	0.75	0.0071	0.92	0.0033	0.98	-0.0747	0.83	0.0056	0.72	0.075	0.81	-0.000191	0.98	0.18	-0.062
seq.13681.173	P19784	CSNK2A2	1459	Casein kinase II subunit alpha'	-0.0122	0.55	0.00041	0.62	-0.000488	0.92	-0.00821	0.77	-0.0256	0.49	-0.00239	0.92	0.000219	0.95	0.0015	0.97	0.000999	0.99	0.028	0.73	-0.00133	0.64	-0.00711	0.89	-5.82e-05	0.98	-0.004	0.065
seq.5676.54	P42127	ASIP	434	Agouti-signaling protein	-0.00819	0.9	-0.00195	0.096	0.014	0.29	-0.0135	0.76	-0.0409	0.68	-0.000993	0.98	0.0017	0.72	0.0027	0.97	0.0085	0.97	0.099	0.23	0.0015	0.72	-0.0212	0.68	0.000601	0.83	-0.121	-0.007
seq.13013.41	O60260	PRKN	5071	E3 ubiquitin-protein ligase parkin	0.000292	1	0.0032	0.045	-0.00228	0.84	-0.000234	1	0.0089	0.95	0.013	0.8	-0.00035	0.95	-0.000172	1	-0.0173	0.97	0.095	0.17	-0.0034	0.47	-0.0151	0.91	-0.00056	0.86	-0.087	-0.025
seq.10040.63	Q9H3D4	TP63	8626	Tumor protein 63	0.1	0.47	0.0052	0.092	-0.0289	0.31	0.098	0.43	0.15	0.53	-0.00259	0.95	-0.000487	0.9	0.0019	0.98	-0.00121	1	0.024	0.9	-0.00204	0.67	0.0094	0.87	-0.000141	0.96	-0.059	-0.025
seq.2828.82	O43278	SPINT1	6692	Kunitz-type protease inhibitor 1	-0.131	0.073	0.0046	0.12	-0.00418	0.83	-0.131	0.06	-0.191	0.012	-0.0377	0.82	0.000724	0.94	-0.0355	0.84	-0.0296	0.97	0.016	0.93	0.014	0.036	0.0089	0.98	0.000713	0.91	-0.036	-0.07
seq.8357.43	Q9BR01	SULT4A1	25830	Sulfotransferase 4A1	-0.0103	0.92	-0.00104	0.62	0.0044	0.87	-0.00823	0.92	0.012	0.96	-0.0231	0.82	-0.00214	0.77	-0.0266	0.84	-0.0239	0.97	0.28	0.011	0.003	0.68	0.031	0.79	0.0026	0.68	0.2	-0.031
seq.4987.17	P24071	FCAR	2204	Immunoglobulin alpha Fc receptor	0.0055	0.93	0.000684	0.6	-0.00572	0.54	-0.00153	0.98	0.0064	0.97	-0.00206	0.95	-0.000505	0.84	-0.000104	1	-0.00442	0.98	0.11	0.055	0.002	0.62	0.012	0.68	0.000362	0.83	-0.036	-0.037
seq.6237.11	Q8N441	FGFRL1	53834	Fibroblast growth factor receptor-like 1	-0.00643	0.94	-2.6e-05	0.99	0.033	0.31	-0.00864	0.92	-0.0316	0.82	-0.023	0.76	-0.00166	0.68	-0.0233	0.72	-0.0237	0.97	0.0088	0.96	0.0059	0.35	0.0058	0.97	0.000455	0.9	-0.054	-0.093
seq.7179.69	O94856	NFASC	23114	Neurofascin	-0.021	0.64	0.000342	0.87	-0.00227	0.87	-0.0241	0.55	-0.0408	0.57	-0.056	0.85	-0.000677	0.98	-0.0504	0.88	-0.0226	0.98	-0.0281	0.71	0.0062	0.14	0.044	0.93	0.0018	0.89	-0.047	-0.011
seq.18216.22	Q14626	IL11RA	3590	Interleukin-11 receptor subunit alpha	0.01	0.89	0.000664	0.74	0.0072	0.62	0.0045	0.94	-0.0347	0.77	-0.0118	0.87	0.000251	0.97	-0.0115	0.89	0.000806	1	-0.233	0.17	0.0055	0.25	0.0011	1	-0.000485	0.88	-0.09	-0.001
seq.9951.36	Q9UKA2	FBXL4	26235	F-box/LRR-repeat protein 4:Leucine-rich repeats 2 and 3	0.012	0.89	-0.00119	0.87	-0.0131	0.41	0.012	0.87	0.037	0.78	0.004	0.93	7.09e-05	0.99	0.0035	0.95	-0.00614	0.97	-0.0177	0.93	-0.00203	0.64	0.0049	0.97	-0.00138	0.63	0.092	0.002
seq.9759.13	P14902	IDO1	3620	Indoleamine 2,3-dioxygenase 1	-0.055	0.72	0.000934	0.7	-0.00939	0.77	-0.0351	0.75	0.041	0.91	-0.00301	0.96	-0.00183	0.69	-0.00245	0.97	-0.0135	0.97	-0.0853	0.48	0.0073	0.22	-0.00784	0.94	-0.000396	0.9	0.25	-0.025
seq.24437.6	A6XGL0	YJEFN3	374887	YjeF N-terminal domain-containing protein 3	0.064	0.6	0.000973	0.5	-0.00781	0.61	0.028	0.71	0.007	0.98	0.011	0.82	-0.00131	0.81	0.0074	0.93	0.011	0.97	0.2	0.066	0.0011	0.8	-0.00573	0.98	0.0012	0.75	0.013	-0.013
seq.2449.1	P39877	PLA2G5	5322	Calcium-dependent phospholipase A2	0.014	0.55	0.0011	0.22	-0.00461	0.56	0.018	0.59	0.041	0.23	-0.0187	0.8	0.000737	0.84	-0.0191	0.81	-0.0291	0.97	0.053	0.4	-0.00378	0.35	0.000733	1	-0.000607	0.85	0.29	-0.076
seq.3057.55	O95388	CCN4	8840	WNT1-inducible-signaling pathway protein 1	0.028	0.61	-0.000533	0.84	0.015	0.43	0.026	0.74	0.043	0.71	-0.00752	0.97	0.0014	0.92	-0.00506	0.99	-0.0141	0.98	0.14	0.16	-0.00227	0.7	0.21	0.06	-0.00298	0.82	0.052	-0.127
seq.4785.30	P08185	SERPINA6	866	Corticosteroid-binding globulin	-0.0144	0.88	0.001	0.27	-0.00691	0.53	-0.0218	0.69	-0.0319	0.88	-0.00626	0.89	0.000942	0.87	0.000477	1	-0.00737	0.98	-0.0121	0.89	-0.00026	0.95	0.0071	0.98	0.0015	0.75	0.058	-0.009
seq.21931.16	P68036|P0CG47	UBE2L3, UBB	7332|7314	UB2L3/PolyUbiquitin K48	0.03	0.45	0.0035	0.071	-0.0104	0.45	0.035	0.56	0.073	0.24	-0.0122	0.72	-0.000821	0.78	-0.0121	0.84	-0.0106	0.97	0.064	0.56	-0.00576	0.42	0.0063	0.92	-0.000811	0.68	-0.001	-0.059
seq.22015.2	P19474	TRIM21	6737	E3 ubiquitin-protein ligase TRIM21	0.042	0.55	0.0026	0.33	-0.0183	0.46	0.046	0.5	0.07	0.55	0.046	0.6	-0.00335	0.68	0.048	0.53	0.032	0.97	0.035	0.92	-0.00433	0.54	-0.0376	0.96	0.0015	0.91	0.04	0.32
seq.7069.9	Q96NA8	TSNARE1	203062	t-SNARE domain-containing protein 1	-0.0515	0.12	-0.000257	0.78	0.0029	0.62	-0.052	0.094	-0.0764	0.058	-0.000683	0.98	0.0016	0.64	0.0014	0.98	0.0062	0.97	0.089	0.032	-0.00122	0.63	-0.0228	0.18	1.92e-05	0.99	-0.123	0.049
seq.21883.17	P22003	BMP5	653	Bone morphogenetic protein 5	0.0081	0.93	0.0032	0.25	-0.0205	0.39	0.011	0.91	-0.0346	0.85	-0.0348	0.93	0.011	0.7	-0.0213	0.95	0.028	0.98	-0.163	0.32	0.019	0.0035	0.04	0.94	4.86e-05	1	0.023	0.011
seq.9170.24	Q16552	IL17A	3605	Interleukin-17A	0.029	0.65	0.000932	0.5	-0.00413	0.78	0.027	0.58	0.043	0.67	-0.00193	0.95	-0.000374	0.9	0.000399	0.99	0.0046	0.97	0.021	0.75	-0.000977	0.75	-0.000909	1	0.000259	0.89	0.042	-0.004
seq.2190.55	P03951	F11	2160	Coagulation Factor XI	-0.0146	0.76	0.000672	0.66	-0.00665	0.46	-0.0146	0.73	-0.0104	0.94	0.028	0.96	0.027	0.67	0.078	0.88	0.097	0.97	0.15	0.067	0.0024	0.61	0.055	0.96	-0.000167	0.99	-0.067	-0.103
seq.20430.8	P23582	NPPC	4880	C-type natriuretic peptide	0.0041	0.95	0.0014	0.036	-0.00727	0.084	0.000362	1	0.01	0.95	-0.0256	0.63	-0.000399	0.88	-0.0248	0.53	-0.0226	0.97	0.05	0.36	0.000545	0.85	0.0016	0.99	0.000428	0.83	-0.004	0
seq.21124.17	Q9NRH1	YAE1	57002	Yae1 domain-containing protein 1	-0.0516	0.65	-0.00113	0.75	0.015	0.6	-0.0621	0.45	-0.101	0.56	0.0061	0.95	0.0052	0.65	0.0084	0.94	0.015	0.97	-0.228	0.14	-3.72e-05	1	-0.0466	0.46	-0.00065	0.91	-0.047	-0.001
seq.13501.10	Q8TBE7	SLC35G2	80723	Solute carrier family 35 member G2	-0.00291	0.98	-0.000239	0.94	0.0024	0.87	0.0011	0.99	0.047	0.83	-0.0696	0.82	0.0019	0.68	-0.0729	0.81	-0.0663	0.97	0.26	0.086	-0.00157	0.88	-0.00079	1	-6.95e-05	0.99	0.11	-0.039
seq.3234.23	Q76M96	CCDC80	151887	Coiled-coil domain-containing protein 80	-0.0208	0.65	-0.00375	0.05	0.026	0.059	-0.0206	0.68	-0.0482	0.52	0.0084	0.97	0.0034	0.83	0.011	0.96	0.016	0.98	0.11	0.19	-0.00267	0.58	-0.0565	0.87	-0.00319	0.79	-0.074	0.047
seq.25446.34	Q5TDH0	DDI2	84301	Protein DDI1 homolog 2	-0.0078	0.94	-0.00212	0.64	0.022	0.5	-0.00723	0.96	0.017	0.94	0.048	0.8	-0.00515	0.79	0.025	0.93	-0.00689	0.99	0.46	0.021	0.015	0.3	-0.362	0.082	0.0021	0.91	0.63	0.65
seq.5643.2	Q6JVE9	LCN8	138307	Epididymal-specific lipocalin-8	0.12	0.32	0.000864	0.81	0.02	0.74	0.14	0.13	0.14	0.48	0.032	0.69	0.000746	0.92	0.031	0.68	0.033	0.97	-0.103	0.61	0.0061	0.34	0.000998	1	-0.000148	0.97	-0.031	-0.035
seq.19596.18	Q92994	BRF1	2972	Transcription factor IIIB 90 kDa subunit	-0.0361	0.37	-0.00298	0.074	0.014	0.21	-0.0324	0.57	-0.0977	0.052	0.0016	0.97	-0.000618	0.92	0.000932	0.99	0.0064	0.98	0.18	0.0097	-0.00205	0.63	-0.00653	0.98	0.0011	0.77	-0.223	-0.018
seq.6565.68	Q9H5V8	CDCP1	64866	CUB domain-containing protein 1	0.018	0.9	-0.00305	0.089	0.000844	0.96	0.023	0.8	0.024	0.95	-0.00206	0.97	-1.18e-05	1	-0.00244	0.97	0.0028	0.99	0.36	0.055	0.0059	0.43	0.032	0.2	-0.000824	0.76	-0.081	-0.102
seq.16324.38	Q15399	TLR1	7096	Toll-like receptor 1:Extracellular domain	-0.0248	0.4	-0.000808	0.54	0.0028	0.71	-0.0238	0.58	-0.054	0.25	-0.00106	0.99	0.0021	0.73	0.0067	0.95	-0.0101	0.98	0.1	0.067	-7.76e-05	0.98	-0.0264	0.83	-0.000593	0.88	-0.083	-0.038
seq.17677.47	O95971	CD160	11126	CD160 antigen	-0.0834	0.39	-0.00595	0.34	-0.00631	0.89	-0.0924	0.69	-0.131	0.64	0.14	0.8	0.026	0.67	0.15	0.87	0.21	0.97	-0.00671	0.98	0.000814	0.95	-0.141	0.69	0.0033	0.88	-0.146	-0.001
seq.24904.121	Q6ZWJ1	STXBP4	252983	Syntaxin-binding protein 4	-0.0239	0.43	0.000429	0.7	-0.00269	0.65	-0.0234	0.51	-0.0382	0.48	0.022	0.76	0.000865	0.86	0.018	0.84	0.0047	0.98	-0.109	0.25	0.0021	0.47	0.023	0.63	-0.000615	0.84	0.019	-0.028
seq.24419.3	Q96EN8	MOCOS	55034	Molybdenum cofactor sulfurase	0.026	0.71	-0.00152	0.62	-0.00136	0.95	0.027	0.73	-0.00805	0.96	-0.00446	0.9	-0.00143	0.71	-0.000842	0.99	0.0054	0.98	0.052	0.82	0.0051	0.37	-0.00448	0.97	0.00055	0.8	0.079	-0.07
seq.25409.5	Q96MF4	CC140_HUMAN	151278	Coiled-coil domain-containing protein 140	-0.0228	0.84	-0.00118	0.72	0.014	0.62	-0.0106	0.92	0.046	0.82	-0.0144	0.8	0.000686	0.84	-0.0161	0.81	-0.0186	0.97	0.087	0.23	0.000866	0.82	-0.000761	1	-0.000726	0.75	0.24	0.13
seq.9894.13	Q9UM54	MYO6	4646	Unconventional myosin-VI	-0.0486	0.63	0.0067	0.12	-0.0372	0.22	-0.0496	0.73	0.083	0.72	-0.00636	0.95	0.0028	0.75	-0.00693	0.95	-0.000877	1	-0.187	0.24	-0.00165	0.86	-0.0218	0.8	0.000945	0.81	-0.051	0.025
seq.10473.2	Q03403	TFF2	7032	Trefoil factor 2	-0.0137	0.94	-0.000945	0.62	0.011	0.65	-0.0526	0.54	-0.0959	0.71	-0.00464	0.9	-0.000342	0.95	-0.00232	0.97	0.0013	1	0.31	0.047	-0.00196	0.8	0.011	0.89	0.0014	0.59	-0.024	-0.058
seq.12445.50	Q96NW4	ANKRD27	84079	Ankyrin repeat domain-containing protein 27	0.011	0.87	0.0045	0.032	-0.0107	0.43	0.014	0.85	0.051	0.67	-0.00902	0.6	0.000584	0.72	-0.00934	0.78	-0.00954	0.97	-0.131	0.026	-8.78e-05	0.98	-0.00291	0.97	-6.9e-05	0.97	-0.032	-0.011
seq.21001.393	Q8WUW1	BRK1	55845	Protein BRICK1	0.023	0.65	0.000794	0.6	0.0062	0.65	0.023	0.66	0.038	0.69	-0.00658	0.88	-0.00134	0.74	-0.00567	0.93	-0.00723	0.97	0.16	0.02	-0.00096	0.82	0.0096	0.94	-0.00115	0.71	0.069	-0.064
seq.23000.22	Q8N2Q7	NLGN1	22871	Neuroligin-1	-0.0124	0.83	-0.00201	0.18	0.0098	0.61	-0.0117	0.78	-0.025	0.8	-0.143	0.82	-0.00307	0.94	-0.114	0.86	-0.0784	0.97	0.041	0.73	0.0025	0.6	0.12	0.88	0.011	0.48	0.002	-0.013
seq.24662.78	A6NLP5	TTC36	143941	Tetratricopeptide repeat protein 36	0.024	0.84	-0.000612	0.87	0.012	0.61	0.03	0.74	0.031	0.91	0.000717	0.99	0.000907	0.89	0.000228	1	0.0068	0.97	0.34	0.032	-0.00159	0.86	-0.032	0.35	-7.03e-06	1	0.055	-0.049
seq.5125.6	Q08ET2	SIGLEC14	100049587	Sialic acid-binding Ig-like lectin 14	0.094	0.75	-0.0114	1.31e-07	0.089	0.0011	0.094	0.58	0.045	0.95	0.054	0.82	-0.000923	0.86	0.045	0.84	0.057	0.97	0.28	0.48	0.0049	0.63	0.054	0.85	-0.00319	0.66	-0.03	-0.079
seq.9008.6	O14668	PRRG1	5638	Transmembrane gamma-carboxyglutamic acid protein 1:Pro-form, Extracellular domain	-0.0258	0.79	0.0023	0.23	-0.0189	0.27	-0.0258	0.71	-0.0238	0.92	0.012	0.88	-0.000295	0.96	0.012	0.88	0.013	0.97	0.039	0.74	-0.000569	0.9	-0.00374	0.98	0.000671	0.83	0.017	0.045
seq.2618.10	Q15303	ERBB4	2066	Receptor tyrosine-protein kinase erbB-4	0.0073	0.83	-0.000322	0.77	0.000467	0.95	0.0064	0.83	0.0085	0.92	0.0034	0.95	0.0014	0.8	0.000432	1	-0.00912	0.97	0.049	0.66	0.0044	0.4	0.02	0.76	-0.000187	0.97	-0.067	-0.086
seq.25038.5	P0C1S8	WEE2	494551	Wee1-like protein kinase 2	0.026	0.75	0.0022	0.29	-0.0118	0.58	0.025	0.72	0.057	0.71	0.006	0.89	-0.000362	0.94	0.0069	0.92	0.0056	0.98	0.062	0.59	-0.00519	0.4	0.0074	0.96	0.00072	0.84	0.024	0.005
seq.3072.4	P35225	IL13	3596	Interleukin-13	0.000482	0.99	0.0006	0.42	-0.00516	0.49	0.0013	0.97	-0.013	0.85	-0.00609	0.89	-0.00139	0.77	-0.00369	0.95	0.002	0.99	0.11	0.0061	-0.00107	0.68	0.0069	0.97	0.000756	0.84	0.038	0.004
seq.6415.90	P22792	CPN2	1370	Carboxypeptidase N subunit 2	-0.0116	0.87	0.0016	0.19	-0.0164	0.25	-0.0127	0.78	-0.00709	0.97	0.13	0.82	0.022	0.68	0.2	0.7	0.21	0.97	0.029	0.79	0.0049	0.2	0.057	0.97	-0.00277	0.91	0.006	-0.046
seq.21771.47	Q09327	MGAT3	4248	Beta-1,4-mannosyl-glycoprotein 4-beta-N-acetylglucosaminyltransferase	-0.0833	0.37	0.0036	0.18	-0.0285	0.27	-0.0861	0.29	-0.0851	0.61	-0.118	0.75	-0.000155	0.99	-0.104	0.69	-0.0791	0.97	-0.194	0.2	0.009	0.27	0.033	0.96	0.004	0.73	0.12	0.035
seq.25912.131	P62942	FKBP1A	2280	FK506 binding protein 1A	0.074	0.53	-0.000892	0.79	0.023	0.49	0.083	0.45	0.17	0.17	0.063	0.82	-0.00489	0.85	0.067	0.84	0.039	0.97	0.02	0.87	-0.00136	0.79	-0.0867	0.88	0.0056	0.79	0.14	0.041
seq.15620.4	Q8N2Q7	NLGN1	22871	Neuroligin-1	-0.0315	0.56	-0.0031	0.047	0.01	0.46	-0.0341	0.49	-0.0768	0.26	-0.102	0.84	-0.00404	0.88	-0.0822	0.88	-0.0536	0.98	-0.0987	0.23	0.000759	0.88	0.097	0.88	0.0087	0.48	-0.096	-0.012
seq.11318.20	Q6Q788	APOA5	116519	Apolipoprotein A-V	-0.112	0.13	-4.91e-05	0.99	0.012	0.7	-0.111	0.24	-0.129	0.16	-0.018	0.85	-0.00242	0.73	-0.0218	0.86	-0.00937	0.98	-0.077	0.61	-0.00486	0.54	0.021	0.86	0.0014	0.79	-0.166	-0.029
seq.6631.17	P20849	COL9A1	1297	Collagen alpha-1(IX) chain	0.026	0.43	0.0025	0.017	-0.00424	0.63	0.026	0.49	0.044	0.4	-0.0257	0.69	-0.0026	0.67	-0.0236	0.78	-0.0328	0.97	0.04	0.73	0.000127	0.98	0.021	0.72	0.000217	0.96	0.13	-0.06
seq.9226.6	Q71RG4	TMUB2	79089	Transmembrane and ubiquitin-like domain-containing protein 2	-0.0368	0.61	-3.4e-05	0.99	0.0013	0.93	-0.0352	0.57	-0.0275	0.88	0.0024	0.94	0.000509	0.9	0.0036	0.94	0.0095	0.97	-0.0613	0.54	0.0056	0.27	0.0066	0.89	-0.000154	0.94	0.002	-0.035
seq.24493.10	Q9Y216	MTMR7	9108	Myotubularin-related protein 7	0.087	0.29	0.0026	0.12	-0.0199	0.41	0.098	0.084	0.13	0.2	0.042	0.87	-0.0015	0.88	0.057	0.81	0.056	0.97	0.0088	0.93	-0.000676	0.86	0.037	0.93	-0.00258	0.71	0.04	-0.017
seq.9074.6	Q96IV6	FAXDC2	10826	Fatty acid hydroxylase domain-containing protein 2	-0.0252	0.47	0.000945	0.23	-0.00129	0.86	-0.0269	0.42	-0.0507	0.36	-0.0228	0.5	-0.00156	0.69	-0.0267	0.58	-0.0279	0.97	0.04	0.65	-0.000946	0.8	0.013	0.84	-0.000721	0.79	-0.027	-0.003
seq.9748.31	P21266	GSTM3	2947	Glutathione S-transferase Mu 3	-0.00914	0.96	0.0096	0.0029	-0.0492	0.17	-0.0189	0.87	0.037	0.92	0.038	0.81	0.0013	0.89	0.046	0.76	0.039	0.97	-0.162	0.32	0.0045	0.51	-0.0267	0.9	0.000834	0.9	-0.064	0.075
seq.22816.4	Q9BYV2	TRIM54	57159	Tripartite motif-containing protein 54	-0.0038	0.96	0.004	0.12	0.0025	0.86	0.0021	0.98	0.065	0.53	-0.028	0.87	-0.000817	0.93	-0.0032	0.99	-0.0205	0.97	0.12	0.36	-0.00292	0.67	-0.0222	0.97	-0.00153	0.75	0.089	0.039
seq.22810.41	Q9BVW5	TIPIN	54962	TIMELESS-interacting protein	-0.0129	0.88	-0.000147	0.94	-0.00311	0.85	-0.0162	0.8	-0.0318	0.86	0.002	0.97	-0.000344	0.95	0.0089	0.9	0.016	0.97	0.15	0.029	0.0024	0.58	-0.0051	0.98	0.0014	0.68	0.039	-0.019
seq.18326.50	P43361	MAGEA8	4107	Melanoma-associated antigen 8	0.1	0.27	0.000479	0.81	-0.00542	0.85	0.11	0.039	0.11	0.44	0.069	0.8	0.0025	0.94	0.074	0.84	0.081	0.97	0.033	0.64	0.0012	0.69	-0.22	0.29	-0.00325	0.84	-0.021	0.021
seq.6231.46	O76061	STC2	8614	Stanniocalcin-2	0.011	0.86	1.95e-05	0.99	0.0054	0.72	0.011	0.82	-3.36e-05	1	-0.0131	0.8	0.002	0.68	-0.0105	0.88	-0.00639	0.97	0.21	0.29	0.002	0.73	-0.00401	0.98	0.000663	0.83	0.06	-0.012
seq.10612.18	O60568	PLOD3	8985	Procollagen-lysine,2-oxoglutarate 5-dioxygenase 3	0.055	0.35	0.000672	0.84	-0.0146	0.31	0.052	0.58	0.11	0.18	-0.0518	0.81	0.0024	0.84	-0.0429	0.86	-0.0315	0.97	-0.0229	0.87	-0.0114	0.12	0.11	0.22	0.000675	0.95	0.005	-0.083
seq.6543.182	P81277	PRLH	51052	Prolactin-releasing peptide	-0.0201	0.65	9.22e-05	0.95	0.003	0.81	-0.021	0.59	-0.0179	0.86	-0.00665	0.95	-0.00334	0.67	-0.0096	0.92	-0.00689	0.98	0.25	0.0086	-0.00283	0.65	-0.0107	0.96	0.0016	0.7	-0.052	-0.044
seq.9345.436	Q8IUB5	WFDC13	164237	WAP four-disulfide core domain protein 13	0.02	0.84	0.0031	0.34	-0.00831	0.77	0.021	0.84	0.098	0.48	-0.00937	0.82	-0.00178	0.67	-0.0149	0.86	-0.0198	0.97	0.21	0.31	-0.0141	0.2	0.0039	0.98	-0.000265	0.94	0.036	-0.027
seq.25956.9	Q13905	RAPGEF1	2889	Rap guanine nucleotide exchange factor 1	-0.0405	0.24	-0.00144	0.3	0.0061	0.46	-0.0385	0.45	-0.0882	0.051	-0.0214	0.83	-0.000164	0.99	-0.0233	0.86	-0.0176	0.97	0.14	0.042	0.000546	0.9	0.0058	0.99	0.000513	0.94	-0.093	-0.059
seq.9774.59	Q9ULK6	RNF150	57484	RING finger protein 150	0.031	0.78	-0.000129	0.96	0.018	0.47	0.008	0.92	-0.0158	0.96	0.0036	0.93	0.0025	0.64	0.008	0.91	0.011	0.97	0.12	0.54	0.0081	0.2	-0.0157	0.72	0.000125	0.97	-0.073	-0.016
seq.9107.59	Q8N2F6	ARMC10	83787	Armadillo repeat-containing protein 10	0.058	0.32	0.0012	0.56	-0.0125	0.66	0.051	0.3	0.053	0.69	0.028	0.52	0.0015	0.79	0.014	0.88	0.02	0.97	0.14	0.4	0.0026	0.66	0.0078	0.96	-0.000877	0.81	-0.031	-0.034
seq.10894.25	O76038	SCGN	10590	Secretagogin	0.0077	0.95	-0.00464	0.14	0.012	0.71	0.0096	0.91	-0.0122	0.96	0.072	0.7	0.0031	0.81	0.072	0.66	0.058	0.97	-0.363	0.06	0.0065	0.45	-0.0391	0.66	-0.000192	0.98	-0.061	-0.072
seq.14593.152	Q96ND0	FAM210A	125228	Protein FAM210A	0.024	0.72	0.0023	0.47	-0.00842	0.57	0.027	0.79	0.1	0.21	0.046	0.8	0.0031	0.82	0.045	0.84	0.047	0.97	0.15	0.3	-0.0126	0.2	0.028	0.78	0.000206	0.97	0.01	-0.016
seq.16908.5	P23515	OMG	4974	Oligodendrocyte-myelin glycoprotein	-0.087	0.37	0.0032	0.5	-0.0345	0.21	-0.095	0.52	-0.169	0.26	0.0067	0.93	-0.00187	0.77	0.0062	0.94	0.0096	0.97	-0.192	0.44	0.0078	0.59	0.03	0.41	0.000461	0.9	-0.034	0.009
seq.8999.19	P40198	CEACAM3	1084	Carcinoembryonic antigen-related cell adhesion molecule 3	-0.00664	0.74	0.0014	0.034	-0.00481	0.45	-0.00563	0.8	-0.00725	0.9	-0.00367	0.91	-0.00108	0.77	-0.0077	0.89	-0.00493	0.98	0.083	0.044	-0.000492	0.85	0.01	0.91	2.1e-05	1	0.11	-0.017
seq.8696.15	Q99999	GAL3ST1	9514	Galactosylceramide sulfotransferase	-0.0856	0.28	-0.00385	0.22	0.018	0.36	-0.0758	0.5	-0.179	0.066	-0.0103	0.91	0.000162	0.99	-0.00993	0.92	-0.0123	0.97	0.31	0.038	-0.00623	0.52	0.0013	1	0.0018	0.82	-0.094	-0.047
seq.14249.68	Q9UJV3	MID2	11043	Probable E3 ubiquitin-protein ligase MID2	-0.0166	0.79	-0.00144	0.24	-0.00374	0.74	-0.0221	0.59	-0.0497	0.6	0.0068	0.87	0.0024	0.73	0.0073	0.92	0.0097	0.97	0.11	0.31	0.0028	0.65	-0.00505	0.97	-0.000375	0.91	-0.114	-0.015
seq.11208.15	Q9UK23	NAGPA	51172	N-acetylglucosamine-1-phosphodiester alpha-N-acetylglucosaminidase	-0.0307	0.59	0.0012	0.57	-0.0102	0.4	-0.0272	0.68	-0.0704	0.34	-0.00969	0.97	0.000154	0.99	0.012	0.97	0.019	0.98	-0.0496	0.68	0.0096	0.14	0.057	0.88	0.0028	0.76	-0.031	-0.012
seq.20524.38	P56975	NRG3	10718	Pro-neuregulin-3, membrane-bound isoform	0.18	0.35	-0.0047	0.29	0.026	0.54	0.19	0.16	0.15	0.7	-0.0595	0.9	-0.00288	0.93	-0.0302	0.94	-0.0491	0.98	-0.0683	0.85	0.014	0.31	-0.0611	0.95	0.0068	0.66	-0.031	-0.023
seq.22531.44	Q99697	PITX2	5308	Pituitary homeobox 2	0.021	0.77	0.000601	0.58	-0.0071	0.49	0.0031	0.96	-0.0173	0.93	-0.0194	0.81	-0.000111	0.99	-0.0178	0.87	-0.0119	0.97	0.18	0.0099	-0.000454	0.92	-0.027	0.81	0.0021	0.68	0.025	-0.01
seq.3470.1	P16581	SELE	6401	E-selectin	0.12	0.2	0.000446	0.89	4.27e-05	1	0.1	0.17	0.057	0.79	0.34	0.36	0.019	0.68	0.35	0.018	0.39	0.44	0.24	0.2	0.01	0.16	0.079	0.93	-0.0012	0.95	-0.124	-0.109
seq.24321.67	Q9UHQ1	NARF	26502	Nuclear prelamin A recognition factor	-0.0124	0.74	0.000238	0.81	-0.0049	0.51	-0.0168	0.56	-0.029	0.64	-0.00182	0.96	-0.00155	0.68	0.0003	0.99	0.007	0.97	0.12	0.08	0.0013	0.72	-0.00642	0.95	0.0013	0.55	0.022	-0.01
seq.8838.10	Q6P4E1	GOLM2	113201	Protein CASC4	0.0043	0.95	-0.000403	0.81	0.0006	0.98	0.0046	0.95	-0.0157	0.91	-0.0269	0.79	-0.00138	0.81	-0.0263	0.76	-0.0253	0.97	0.0029	0.98	0.0034	0.52	0.02	0.89	0.0013	0.76	-0.124	-0.043
seq.15321.8	Q6PUV4	CPLX2	10814	Complexin-2	-0.00858	0.92	-0.00501	0.06	0.03	0.14	-0.00861	0.92	-0.0435	0.77	-0.0347	0.94	-0.00116	0.97	0.016	0.97	-0.00558	1	-0.0924	0.55	0.000596	0.95	-0.0488	0.95	0.0068	0.62	-0.01	-0.037
seq.13484.69	P02452	COL1A1	1277	Collagen alpha-1(I) chain:N-term propeptide	-0.0409	0.75	0.0014	0.44	-0.00119	0.95	-0.0163	0.84	-0.029	0.92	0.0047	0.92	0.000964	0.86	0.0044	0.96	0.0089	0.97	0.088	0.56	0.0015	0.77	-0.0414	0.36	0.000696	0.86	-0.001	-0.009
seq.3208.2	O15232	MATN3	4148	Matrilin-3	-0.0432	0.2	-0.00121	0.44	0.0057	0.53	-0.0349	0.53	-0.0642	0.21	0.0042	0.97	-0.00151	0.83	-0.000272	1	-0.00787	0.98	0.27	0.0036	-0.00276	0.63	0.012	0.96	0.0011	0.83	0.016	-0.014
seq.22099.1	Q96KX1	C4orf36	132989	Uncharacterized protein C4orf36	-0.0188	0.85	0.000316	0.83	0.0022	0.89	-0.0246	0.68	-0.049	0.78	-0.00306	0.91	-0.00112	0.72	-0.00849	0.88	-0.0159	0.97	0.033	0.85	0.0012	0.8	0.0088	0.89	0.000957	0.66	0.047	0.058
seq.6257.56	Q99674	CGREF1	10669	Cell growth regulator with EF hand domain protein 1	0.06	0.25	-0.00111	0.65	-0.00682	0.72	0.057	0.45	0.1	0.12	-0.0128	0.95	0.0095	0.67	0.000735	1	0.013	0.98	-0.0183	0.9	-0.01	0.13	0.018	0.97	-0.0014	0.9	0.094	-0.006
seq.8052.115	Q8N2Q7	NLGN1	22871	Neuroligin-1	-0.0191	0.79	-0.00434	0.078	0.027	0.28	-0.0191	0.79	-0.0736	0.49	-0.136	0.82	-0.00614	0.84	-0.104	0.87	-0.0711	0.98	-0.07	0.5	0.000323	0.95	0.14	0.82	0.011	0.47	-0.131	-0.01
seq.25482.5	Q12857	NFIA	4774	Nuclear factor 1 A-type	0.02	0.62	0.0013	0.29	-0.00871	0.27	0.02	0.62	0.027	0.73	-0.0374	0.81	0.0051	0.73	-0.0227	0.91	-0.027	0.97	0.098	0.48	-0.00126	0.76	-0.0511	0.78	-0.000534	0.96	0.34	-0.03
seq.18938.3	P98155	VLDLR	7436	Very low-density lipoprotein receptor	-0.0377	0.55	-0.00459	0.26	0.016	0.35	-0.0363	0.6	-0.0885	0.29	-0.00781	0.93	-0.00217	0.79	-0.0044	0.97	0.0062	0.98	0.26	0.01	-0.00364	0.55	0.0071	0.98	0.0015	0.79	0.02	-0.057
seq.3828.54	Q9NRA1	PDGFC	56034	Platelet-derived growth factor C	0.042	0.57	-0.0012	0.48	0.0044	0.81	0.027	0.6	-0.00474	0.98	0.0019	0.95	-0.00213	0.67	-0.000122	1	0.0021	0.99	-0.153	0.31	0.004	0.41	0.0026	0.98	-0.000512	0.83	-0.013	-0.067
seq.14747.9	O75462	CRLF1	9244	Cytokine receptor-like factor 1	-0.047	0.6	0.0049	0.000435	-0.0336	0.079	-0.0783	0.18	-0.0808	0.55	-0.0285	0.91	0.0015	0.94	-0.0211	0.94	-0.00453	1	-0.128	0.23	0.0082	0.13	0.016	0.98	0.0019	0.86	-0.033	-0.092
seq.10485.56	P43358	MAGEA4	4103	Melanoma-associated antigen 4	-0.0505	0.74	-0.00363	0.68	-0.0131	0.77	-0.11	0.74	-0.0775	0.89	0.031	0.92	0.009	0.78	0.036	0.95	0.056	0.98	-0.168	0.6	0.0057	0.75	-0.167	0.46	0.0074	0.69	-0.087	-0.041
seq.23379.60	Q14CZ0	C16orf72	29035	UPF0472 protein C16orf72	0.034	0.38	0.0013	0.27	-0.00596	0.58	0.03	0.4	0.034	0.64	0.0089	0.8	0.001	0.75	0.008	0.88	0.009	0.97	-0.0256	0.77	0.0041	0.32	0.0052	0.97	-0.000164	0.96	0.008	-0.014
seq.22832.9	Q8N5P1	ZC3H8	84524	Zinc finger CCCH domain-containing protein 8	-0.0118	0.84	-0.00101	0.53	0.011	0.38	-0.0118	0.84	-0.0504	0.56	0.012	0.8	4.26e-06	1	0.012	0.86	0.012	0.97	0.18	0.061	-0.00201	0.69	-0.00329	0.98	-8.82e-05	0.98	-0.095	0.094
seq.8864.59	Q5EE01	CENPW	387103	Centromere protein W	0.019	0.57	0.0019	0.18	-0.00325	0.69	0.018	0.66	0.028	0.72	0.0015	0.96	-0.000256	0.94	0.0034	0.94	0.0047	0.97	0.086	0.41	-0.00147	0.79	-0.0121	0.83	0.000641	0.73	0.039	-0.021
seq.16872.248	O43708	GSTZ1	2954	Maleylacetoacetate isomerase	0.11	0.81	0.0025	0.76	-0.00285	0.97	0.19	0.49	0.2	0.81	0.0099	0.82	-0.00168	0.7	0.012	0.86	0.011	0.97	0.0012	1	-0.0136	0.57	-0.039	0.57	-0.000507	0.89	-0.019	0.16
seq.3325.2	O00339	MATN2	4147	Matrilin-2	-0.045	0.22	-0.0013	0.37	0.0073	0.52	-0.0445	0.33	-0.0809	0.066	0.013	0.96	0.0093	0.68	0.031	0.92	0.036	0.97	-0.118	0.17	0.0032	0.53	-0.0381	0.93	-0.00353	0.75	-0.102	-0.04
seq.14099.20	P25789	PSMA4	5685	Proteasome subunit alpha type-4	-0.0219	0.85	0.0018	0.35	-0.0224	0.19	-0.0447	0.5	-0.0727	0.69	-0.00517	0.89	-0.000211	0.95	-0.00848	0.89	-0.0126	0.97	-0.0835	0.68	-0.00641	0.42	-0.0265	0.66	-0.000986	0.79	-0.047	0.14
seq.19295.32	P36873	PPP1CC	5501	Serine/threonine-protein phosphatase PP1-gamma catalytic subunit	-0.0328	0.79	0.0067	0.24	-0.0348	0.36	-0.0488	0.82	0.066	0.87	0.0052	0.98	-0.00394	0.8	0.014	0.95	-0.000594	1	-1.09	0.0064	-0.0137	0.61	-0.199	0.031	0.0012	0.92	-0.193	0.27
seq.22977.18	O94992	HEXIM1	10614	Protein HEXIM1	-0.00203	0.98	0.0078	0.00074	-0.044	0.17	-0.00245	0.98	0.077	0.56	0.0024	0.94	-0.00108	0.7	0.0041	0.93	0.0038	0.98	-0.0322	0.71	-0.0025	0.59	0.0027	0.98	0.000668	0.69	0.055	0.083
seq.7810.20	Q9BXJ0	C1QTNF5	114902	Complement C1q tumor necrosis factor-related protein 5	0.0099	0.85	0.0013	0.44	-0.00245	0.9	0.0092	0.87	-0.00507	0.97	-0.037	0.86	0.0044	0.79	-0.0315	0.89	-0.00978	0.99	0.014	0.88	0.0019	0.67	0.026	0.93	-0.000868	0.93	-0.062	-0.056
seq.8353.15	O60939	SCN2B	6327	Sodium channel subunit beta-2	-0.0543	0.53	-0.000744	0.68	0.013	0.42	-0.066	0.34	-0.136	0.18	-0.0437	0.9	-0.00577	0.79	-0.031	0.92	-0.0321	0.98	-0.0231	0.88	0.005	0.44	0.02	0.98	0.0041	0.75	-0.041	-0.031
seq.3795.6	Q13443	ADAM9	8754	Disintegrin and metalloproteinase domain-containing protein 9	-0.000482	1	0.0047	0.17	-0.0304	0.38	0.0021	0.99	0.047	0.83	-0.0512	0.87	2.67e-05	1	-0.0401	0.89	-0.0234	0.98	-0.369	0.011	-0.00742	0.42	0.03	0.97	0.0026	0.84	-0.224	0
seq.8778.3	Q13253	NOG	9241	Noggin	5.72e-06	1	0.0031	0.24	-0.0154	0.6	0.000172	1	0.066	0.62	-0.0539	0.8	-0.00026	0.98	-0.0472	0.81	-0.0347	0.97	0.068	0.75	-0.00236	0.78	0.028	0.93	0.000668	0.94	-0.021	0.01
seq.7959.34	Q9ULB5	CDH7	1005	Cadherin-7	0.021	0.83	0.0046	0.029	-0.043	0.027	0.017	0.81	0.034	0.86	-0.107	0.8	0.004	0.85	-0.0853	0.81	-0.0719	0.97	0.024	0.85	-0.000356	0.95	0.086	0.74	0.0041	0.74	-0.112	-0.033
seq.18171.25	O14625	CXCL11	6373	C-X-C motif chemokine 11	-0.0137	0.82	0.002	0.19	0.0071	0.81	-0.0167	0.7	-0.0186	0.89	-0.000213	0.99	0.000394	0.89	-0.00116	0.99	-0.00517	0.97	0.0024	0.98	0.000932	0.72	0.0047	0.96	-0.00031	0.89	-0.033	-0.031
seq.18228.30	Q9Y3C1	NOP16	51491	Nucleolar protein 16	0.022	0.66	-0.00093	0.49	0.0081	0.39	0.023	0.58	0.0046	0.97	-0.00221	0.95	-0.000833	0.81	-0.000407	0.99	-0.000141	1	0.077	0.68	0.0012	0.83	-0.000589	1	0.000217	0.93	0.19	0
seq.2443.10	P55075	FGF8	2253	Fibroblast growth factor 8 isoform B	-0.0321	0.4	-0.00131	0.34	0.0038	0.71	-0.0272	0.59	-0.0693	0.22	-0.0187	0.87	-0.00173	0.8	-0.0245	0.86	-0.028	0.97	0.27	0.001	-0.00434	0.42	0.026	0.83	0.00081	0.89	0.028	-0.034
seq.3296.92	Q02246	CNTN2	6900	Contactin-2	-0.0422	0.73	0.0038	0.14	0.0021	0.93	-0.0663	0.46	-0.102	0.59	0.045	0.87	-0.00325	0.83	0.056	0.86	0.022	0.98	-0.0528	0.76	0.012	0.092	-0.0172	0.98	0.002	0.86	-0.004	-0.046
seq.15644.1	P43251	BTD	686	Biotinidase	0.0059	0.94	0.0027	0.26	-0.00696	0.66	0.0025	0.97	0.009	0.96	-0.0225	0.93	0.0021	0.92	-0.0148	0.96	-0.0126	0.99	-0.0252	0.83	0.003	0.57	0.033	0.96	0.0014	0.92	0.025	-0.04
seq.16845.15	O95297	MPZL1	9019	Myelin protein zero-like protein 1	-0.0251	0.68	4.13e-06	1	0.0024	0.85	-0.0294	0.56	-0.037	0.78	-0.00751	0.95	0.000386	0.95	-0.00056	1	0.000509	1	-0.0515	0.61	0.0021	0.6	0.016	0.95	-0.000829	0.88	-0.015	-0.017
seq.21864.20	Q9BXY0	MAK16	84549	Protein MAK16 homolog	-0.0405	0.46	-0.00093	0.67	0.0042	0.76	-0.0389	0.57	-0.0647	0.5	0.0027	0.98	-0.00112	0.93	0.014	0.94	0.034	0.97	0.21	0.0064	0.0013	0.78	-0.0128	1	0.0058	0.8	-0.192	-0.034
seq.2640.3	Q04912	MST1R	4486	Macrophage-stimulating protein receptor	-0.0285	0.55	-0.00187	0.28	-0.00245	0.86	-0.0242	0.69	-0.0848	0.17	0.000787	0.98	-0.00185	0.7	0.0028	0.96	-0.00211	0.99	0.31	0.0059	-0.00321	0.61	0.0073	0.97	0.000273	0.96	-0.069	0.029
seq.7233.73	O15547	P2RX6	9127	P2X purinoceptor 6	0.016	0.5	0.0011	0.2	-0.00507	0.44	0.016	0.53	0.018	0.74	-0.00914	0.8	1.82e-05	1	-0.00523	0.92	-0.0108	0.97	0.073	0.056	-0.00308	0.26	0.0071	0.94	0.000149	0.96	0.13	0.023
seq.8405.108	O14672	ADAM10	102	Disintegrin and metalloproteinase domain-containing protein 10:Extracellular domain	-0.0472	0.41	0.000748	0.81	0.00013	1	-0.0472	0.46	-0.0638	0.55	-0.00313	0.96	-0.00163	0.77	-0.00327	0.97	-0.0123	0.97	-0.153	0.22	0.006	0.38	0.039	0.5	-0.00259	0.47	0.009	0.036
seq.8033.1	Q9H819	DNAJC18	202052	DnaJ homolog subfamily C member 18	-0.0639	0.61	-0.00158	0.57	0.0036	0.92	-0.0976	0.24	-0.119	0.52	-0.0103	0.92	0.000954	0.92	-0.00889	0.94	-0.00963	0.98	0.14	0.55	0.011	0.13	0.0057	0.98	0.000935	0.84	-0.022	-0.021
seq.19247.1	P51668	UBE2D1	7321	Ubiquitin-conjugating enzyme E2 D1	-0.0361	0.4	-0.00186	0.26	0.0063	0.52	-0.0337	0.57	-0.0936	0.096	0.0091	0.86	8.95e-05	0.99	0.0068	0.94	0.0098	0.97	0.15	0.04	-0.00211	0.63	-0.00855	0.94	-4.11e-05	0.99	-0.169	0.017
seq.3022.4	P16410	CTLA4	1493	Cytotoxic T-lymphocyte protein 4	0.025	0.82	0.00098	0.66	-0.00287	0.91	0.0011	0.99	-0.0344	0.89	0.037	0.8	-0.00182	0.93	0.034	0.88	0.014	0.98	-0.0874	0.47	0.0044	0.49	0.02	0.78	-0.000786	0.85	-0.074	0.001
seq.7163.26	Q9GZZ8	LACRT	90070	Extracellular glycoprotein lacritin	0.045	0.74	0.0049	0.39	-0.0432	0.33	0.048	0.82	0.11	0.68	-0.00298	0.99	0.0089	0.85	0.014	0.99	0.045	0.98	-0.416	0.22	0.0082	0.67	-0.223	0.3	0.0026	0.89	0.023	0.016
seq.8697.38	P35052	GPC1	2817	Glypican-1	0.0022	0.98	0.0051	0.000908	-0.0508	0.0011	-0.0267	0.6	-0.0318	0.85	-0.0937	0.81	-0.00478	0.84	-0.09	0.83	-0.0612	0.97	-0.00719	0.95	0.0083	0.045	0.12	0.76	0.0046	0.71	0.037	-0.022
seq.23306.37	Q6P1K2	PMF1-BGLAP, PMF1	100527963	Polyamine-modulated factor 1	0.0058	0.94	0.0021	0.52	-0.00638	0.62	0.0059	0.94	0.042	0.74	0.018	0.82	0.0016	0.8	0.02	0.84	0.015	0.97	-0.0131	0.87	0.0024	0.49	0.018	0.73	-0.00117	0.69	0.021	0.003
seq.14260.112	Q7Z628	NET1	10276	Neuroepithelial cell-transforming gene 1 protein	-0.0672	0.21	0.0018	0.43	0.0021	0.92	-0.0674	0.27	-0.0816	0.3	0.0059	0.85	-0.00019	0.95	0.00025	1	0.0016	0.99	0.076	0.44	0.0023	0.66	-0.00733	0.91	0.000484	0.83	-0.134	0.001
seq.20530.2	Q8NFY4	SEMA6D	80031	Semaphorin-6D	-0.0192	0.75	0.0015	0.5	-0.0122	0.41	-0.019	0.75	-0.0438	0.67	-0.028	0.93	-0.00354	0.85	-0.0189	0.95	-0.00395	1	-0.0414	0.67	0.0087	0.056	0.055	0.92	0.003	0.83	0.13	-0.015
seq.23334.21	Q5T5A8	LCE3C	353144	Late cornified envelope protein 3C	0.097	0.2	0.0011	0.24	-0.00504	0.47	0.081	0.072	0.088	0.47	0.068	0.8	-0.00212	0.91	0.081	0.82	0.13	0.97	0.14	0.5	0.0046	0.42	0.013	0.97	0.0032	0.68	0	-0.125
seq.14229.5	O95396	MOCS3	27304	Adenylyltransferase and sulfurtransferase MOCS3	-0.05	0.13	-0.00116	0.46	0.0038	0.7	-0.0435	0.46	-0.0847	0.063	-0.0052	0.94	0.000664	0.92	-0.000879	0.99	-0.000124	1	0.16	0.015	-0.000609	0.88	0.0092	0.98	0.0018	0.74	-0.082	-0.071
seq.23558.33	Q6P1Q9	METTL2B	55798	Methyltransferase-like protein 2B	0.034	0.87	-0.00391	0.41	-0.00119	0.98	0.035	0.82	0.0049	0.99	0.037	0.69	0.0028	0.7	0.04	0.68	0.051	0.97	-0.0885	0.82	0.021	0.21	-0.0111	0.96	0.0011	0.81	0.067	0.013
seq.12879.5	P28749	RBL1	5933	Retinoblastoma-like protein 1	0.065	0.32	0.0011	0.68	0.0086	0.67	0.054	0.36	0.064	0.6	0.0019	0.94	0.000225	0.95	0.0037	0.93	0.0035	0.98	0.073	0.71	-0.0017	0.78	-0.00948	0.77	-0.000173	0.93	0.074	-0.054
seq.13742.66	Q9GZX6	IL22	50616	Interleukin-22	0.0014	0.99	0.0015	0.62	-0.0034	0.89	0.000958	0.99	0.027	0.92	-0.0318	0.86	0.0025	0.84	-0.0328	0.88	-0.0121	0.98	-0.034	0.86	-0.00181	0.79	0.0028	1	0.0015	0.77	-0.085	0.034
seq.14631.22	Q9BY84	DUSP16	80824	Dual specificity protein phosphatase 16	-0.0805	0.42	-0.000228	0.89	0.0085	0.67	-0.0959	0.17	-0.0933	0.59	-0.0311	0.8	0.0012	0.8	-0.0361	0.71	-0.0308	0.97	0.12	0.42	0.003	0.61	-0.0118	0.86	0.000274	0.93	-0.044	-0.004
seq.24271.9	Q96IJ6	GMPPA	29926	Mannose-1-phosphate guanyltransferase alpha	0.0048	0.91	0.0021	0.17	-0.00446	0.7	0.01	0.86	0.049	0.38	0.0059	0.92	-0.000137	0.98	0.0068	0.93	-0.00128	1	0.0021	0.98	-4.98e-05	0.99	0.032	0.55	-0.000495	0.9	0.074	-0.078
seq.2685.21	P24593	IGFBP5	3488	Insulin-like growth factor-binding protein 5	-0.046	0.21	0.000435	0.85	-0.00192	0.9	-0.041	0.47	-0.0438	0.59	-0.0158	0.95	0.0041	0.82	-0.00769	0.98	0.0092	0.99	-0.0439	0.64	0.0022	0.66	-0.0388	0.86	-0.00161	0.87	0.028	-0.004
seq.3633.70	Q14112	NID2	22795	Nidogen-2	0.074	0.19	0.0014	0.65	-0.0102	0.58	0.071	0.46	0.13	0.071	0.046	0.85	0.0047	0.77	0.059	0.84	0.065	0.97	0.0059	0.97	-0.011	0.17	0.045	0.84	-0.000606	0.96	0.062	0.022
seq.7797.11	Q9P0B6	CCDC167	154467	Coiled-coil domain-containing protein 167	-0.0409	0.28	-0.00173	0.31	0.00054	0.95	-0.0401	0.46	-0.0586	0.29	0.011	0.82	0.0022	0.68	0.015	0.88	0.023	0.97	0.11	0.034	-0.00135	0.65	-0.029	0.61	0.000605	0.86	-0.004	0
seq.6434.18	O75106	AOC2	314	Retina-specific copper amine oxidase	-0.0521	0.69	0.0041	0.34	-0.0282	0.22	-0.0777	0.38	-0.0743	0.77	0.0039	0.88	-0.000389	0.89	0.0019	0.97	0.0026	0.98	-0.0826	0.69	0.013	0.014	-0.00421	0.98	-0.000179	0.96	0.051	-0.084
seq.22992.6	Q9UPY8	MAPRE3	22924	Microtubule-associated protein RP/EB family member 3	0.021	0.8	-0.00196	0.48	0.000904	0.96	0.019	0.84	0.076	0.43	0.014	0.77	3.99e-05	0.99	0.0097	0.88	0.011	0.97	0.11	0.31	-0.00878	0.027	-0.00398	0.97	-0.000278	0.9	0.28	-0.052
seq.10588.39	Q9UNP4	ST3GAL5	8869	Lactosylceramide alpha-2,3-sialyltransferase	-0.0201	0.85	0.0026	0.33	-0.0291	0.36	-0.0322	0.65	-0.0467	0.83	0.0095	0.8	0.0012	0.71	0.013	0.82	0.022	0.88	0.11	0.57	0.000215	0.97	-0.0108	0.82	0.000573	0.82	-0.005	-0.037
seq.2705.5	O15444	CCL25	6370	C-C motif chemokine 25	-0.0297	0.67	0.0034	0.33	-0.0234	0.26	-0.0307	0.64	-0.0109	0.95	-0.00368	0.89	0.000459	0.86	4.27e-05	1	-0.000984	0.99	0.064	0.66	0.0081	0.18	-0.00102	1	-0.000121	0.96	-0.11	-0.05
seq.13668.44	Q06418	TYRO3	7301	Tyrosine-protein kinase receptor TYRO3	0.012	0.94	3.9e-05	0.99	-0.00804	0.77	0.017	0.87	0.027	0.91	-0.0854	0.8	-0.00433	0.79	-0.0866	0.71	-0.0686	0.97	0.12	0.37	0.0054	0.39	-0.00604	1	0.007	0.42	-0.115	-0.025
seq.12543.76	Q96MR9	ZNF560	147741	Zinc finger protein 560	0.018	0.91	-0.00433	0.095	0.027	0.47	0.038	0.67	0.011	0.98	0.031	0.69	0.0035	0.7	0.031	0.65	0.026	0.97	-0.128	0.6	0.0079	0.34	-0.0128	0.73	-0.000164	0.95	0.015	0.003
seq.25918.60	P13747	HLA-E	3133	HLA class I histocompatibility antigen, alpha chain E	0.017	0.64	0.0015	0.25	0.0088	0.4	0.018	0.71	0.045	0.45	-0.051	0.86	0.0045	0.78	-0.0447	0.88	-0.028	0.98	0.048	0.45	-0.0013	0.72	0.12	0.6	-0.00448	0.75	0.08	0.026
seq.23422.47	P35249	RFC4	5984	Replication factor C 37 kDa subunit	-0.0568	0.26	-0.000755	0.73	0.000732	0.96	-0.0545	0.43	-0.0877	0.24	-0.0504	0.78	0.0046	0.7	-0.0346	0.88	-0.041	0.97	0.18	0.23	-0.00107	0.88	0.000472	1	0.0021	0.9	0.004	-0.03
seq.16756.30	Q7Z4P5	GDF7	151449	Growth/differentiation factor 7	0.019	0.77	0.000833	0.66	-0.00297	0.85	0.0092	0.85	-0.00308	0.99	0.000992	0.98	-0.0022	0.64	0.000838	0.99	-0.00109	1	0.011	0.89	0.0028	0.48	0.012	0.69	-0.000359	0.85	0.03	-0.044
seq.17811.78	O00338	SULT1C2	6819	Sulfotransferase 1C2	-0.0332	0.45	-9.92e-05	0.95	0.0021	0.86	-0.0329	0.47	-0.0615	0.36	0.016	0.8	0.000596	0.88	0.015	0.86	0.017	0.97	0.085	0.32	-0.00159	0.65	-0.0239	0.57	0.000333	0.89	-0.073	-0.016
seq.22534.14	P60510	PPP4C	5531	Serine/threonine-protein phosphatase 4 catalytic subunit	-0.00278	0.97	0.004	0.064	-0.0106	0.62	-0.00162	0.99	0.076	0.43	-0.0468	0.82	-0.00246	0.84	-0.0428	0.86	-0.0249	0.98	0.085	0.44	0.0033	0.59	0.15	0.18	0.002	0.86	0.2	-0.073
seq.24407.31	O14782	KIF3C	3797	Kinesin-like protein KIF3C	-0.0193	0.56	-2.5e-05	0.99	0.0037	0.62	-0.0128	0.79	-0.0396	0.53	-0.0248	0.82	-0.00186	0.81	-0.0249	0.86	-0.0304	0.97	0.22	0.0037	-0.00402	0.42	0.022	0.92	0.000933	0.9	0.01	-0.037
seq.22518.54	Q96IY1	NSL1	25936	Kinetochore-associated protein NSL1 homolog	-0.0557	0.34	-0.00195	0.47	0.011	0.46	-0.0458	0.63	-0.132	0.069	-9.3e-06	1	0.00099	0.92	0.0034	0.99	-0.0144	0.98	0.29	0.037	-0.00342	0.69	0.0077	0.99	0.0021	0.81	-0.125	-0.058
seq.23017.17	Q96D15	RCN3	57333	Reticulocalbin-3	-0.0628	0.67	-0.00146	0.63	0.025	0.53	-0.0424	0.67	-0.0668	0.83	-0.0782	0.8	0.0095	0.68	-0.0613	0.86	-0.0649	0.97	0.35	0.12	0.0011	0.88	-0.037	0.85	0.0019	0.82	-0.042	0.019
seq.13485.20	Q96K49	TMEM87B	84910	Transmembrane protein 87B	-0.00284	0.96	0.0024	0.14	-0.00608	0.71	-0.00195	0.98	0.032	0.77	-0.0251	0.8	0.0016	0.69	-0.0231	0.79	-0.0167	0.97	0.14	0.14	0.0019	0.72	0.03	0.62	0.0021	0.51	0.04	-0.107
seq.3038.9	O14625	CXCL11	6373	C-X-C motif chemokine 11	0.072	0.66	-0.00332	0.71	-0.00314	0.94	0.065	0.72	0.12	0.7	-0.00917	0.98	0.0043	0.87	0.02	0.96	-0.0375	0.98	0.067	0.86	-0.0107	0.55	0.069	0.95	0.0019	0.94	-0.031	-0.096
seq.21342.25	O43566	RGS14	10636	Regulator of G-protein signaling 14	-0.0132	0.84	-0.000982	0.39	-0.00285	0.71	-0.0155	0.77	-0.0617	0.51	-0.00768	0.8	-0.000797	0.81	-0.0126	0.8	-0.00937	0.97	0.14	0.13	0.005	0.41	-0.00219	0.98	-0.000106	0.96	0.12	-0.04
seq.10743.13	Q96PX8	SLITRK1	114798	SLIT and NTRK-like protein 1	-0.0319	0.74	-0.00166	0.64	-0.00831	0.83	-0.0314	0.68	-0.0146	0.95	-0.0856	0.88	-0.00194	0.95	-0.0457	0.93	-0.0314	0.98	0.054	0.79	0.000129	0.99	-0.0267	0.99	0.0098	0.55	-0.087	-0.007
seq.10785.8	Q8N7C0	LRRC52	440699	Leucine-rich repeat-containing protein 52	0.085	0.67	-0.00208	0.72	-0.0192	0.76	0.078	0.58	0.069	0.89	0.03	0.86	0.0028	0.85	0.035	0.87	0.035	0.97	0.045	0.9	0.015	0.21	-0.0403	0.75	-0.00104	0.89	0.099	-0.013
seq.8372.29	Q96JP9	CDHR1	92211	Cadherin-related family member 1	-0.0223	0.59	0.000181	0.9	-0.00398	0.57	-0.0225	0.58	-0.0326	0.65	-0.00683	0.8	6.43e-05	0.98	-0.00539	0.88	-0.00372	0.97	0.15	0.024	0.000516	0.91	-0.000178	1	0.000106	0.96	0.062	-0.045
seq.13522.20	P62760	VSNL1	7447	Visinin-like protein 1	-0.0118	0.91	0.0021	0.14	-0.0124	0.36	-0.0195	0.75	-0.0297	0.88	0.000282	1	-0.00268	0.79	0.012	0.94	0.0028	1	0.039	0.86	0.0053	0.43	0.018	0.97	0.0021	0.81	-0.015	-0.015
seq.13687.5	P22362	CCL1	6346	C-C motif chemokine 1	0.017	0.79	0.000294	0.87	0.0088	0.54	0.014	0.78	0.003	0.99	0.043	0.29	-0.00131	0.79	0.043	0.15	0.045	0.39	0.034	0.72	0.000309	0.94	0.025	0.76	0.0011	0.78	-0.043	-0.133
seq.21328.2	P21579	SYT1	6857	Synaptotagmin-1	0.009	0.93	-0.00172	0.33	0.0044	0.65	0.0025	0.97	-0.0285	0.89	-0.0722	0.86	-0.00579	0.81	-0.0541	0.88	-0.0678	0.97	0.28	0.15	-0.000309	0.96	0.012	1	0.0072	0.55	0.023	-0.037
seq.25947.116	Q8NEB9	PIK3C3	5289	Phosphatidylinositol 3-kinase catalytic subunit type 3	0.05	0.65	0.007	0.045	-0.0346	0.37	0.05	0.59	0.11	0.49	-0.00844	0.9	0.0011	0.88	-0.00801	0.92	0.0022	0.99	-0.0974	0.71	0.0011	0.88	0.025	0.83	-0.000141	0.98	0.013	-0.099
seq.8288.27	P02749	APOH	350	Beta-2-glycoprotein 1	-0.00731	0.96	0.000759	0.63	0.0026	0.72	-0.000306	1	0.011	0.97	0.16	0.81	-0.00104	0.82	0.072	0.88	0.13	0.97	-0.141	0.0086	0.0045	0.13	-0.0345	0.12	0.000822	0.73	0.066	-0.06
seq.16746.12	P09529	INHBB	3625	Activin B	-0.0104	0.91	-0.00666	0.13	0.031	0.54	-0.0431	0.76	-0.0203	0.86	-0.00853	0.93	-0.000509	0.97	-0.00778	0.94	-0.00845	0.98	0.16	0.016	-0.0013	0.74	0.0052	0.99	0.0017	0.75	0.011	0.011
seq.23579.3	Q5H943	CT83	203413	Kita-kyushu lung cancer antigen 1	0.034	0.62	0.000239	0.89	-0.00516	0.67	0.032	0.54	0.055	0.66	-0.0234	0.82	-0.00257	0.73	-0.0271	0.84	-0.0279	0.97	-0.241	0.32	0.0021	0.69	0.000404	1	0.0012	0.79	0.076	-0.048
seq.10012.5	O95238	SPDEF	25803	SAM pointed domain-containing Ets transcription factor	-0.015	0.73	-0.00344	0.076	0.0047	0.58	-0.0134	0.8	-0.0537	0.41	-0.01	0.79	0.000971	0.78	-0.0149	0.81	-0.0184	0.97	0.17	0.016	-0.00226	0.58	-0.00741	0.93	-8.11e-05	0.97	-0.086	0.021
seq.21836.9	P30872	SSTR1	6751	Somatostatin receptor type 1	0.09	0.48	0.000337	0.92	-0.000236	0.99	0.082	0.4	0.1	0.69	0.057	0.71	-0.00296	0.82	0.056	0.66	0.052	0.97	0.25	0.37	-0.00334	0.77	0.01	0.99	0.0051	0.66	-0.021	-0.02
seq.6055.53	P17181	IFNAR1	3454	Interferon alpha/beta receptor 1	-0.0647	0.21	-0.00258	0.24	0.01	0.51	-0.0592	0.46	-0.138	0.017	-0.0327	0.8	-0.000889	0.92	-0.0328	0.82	-0.0289	0.97	0.22	0.089	-0.00457	0.57	-0.00913	0.98	0.000237	0.98	-0.147	-0.067
seq.21697.57	Q8IZF7	ADGRF2	222611	Adhesion G-protein coupled receptor F2	0.032	0.87	-0.0019	0.58	0.0049	0.87	0.036	0.79	0.093	0.78	-0.0316	0.8	0.0015	0.84	-0.0315	0.84	-0.0275	0.97	0.18	0.62	-0.00216	0.87	0.03	0.93	-0.00269	0.73	0.2	-0.014
seq.12581.39	O14732	IMPA2	3613	Inositol monophosphatase 2	-0.0287	0.73	-7.75e-05	0.97	-0.000525	0.98	-0.0343	0.53	-0.0477	0.78	0.014	0.82	0.0013	0.8	0.011	0.91	0.022	0.97	0.18	0.35	0.0023	0.74	-0.0226	0.81	0.002	0.66	-0.104	0.014
seq.21804.15	Q5JSQ8	KHDC1L	100129128	Putative KHDC1-like protein	-0.0313	0.5	-0.00338	0.061	0.0053	0.61	-0.0289	0.67	-0.094	0.11	-0.0233	0.86	-0.000294	0.98	-0.0212	0.89	-0.0139	0.98	0.32	0.022	-0.00318	0.67	0.013	0.99	0.0036	0.79	-0.134	-0.073
seq.12690.33	Q9P0V9	SEPTIN10	151011	Septin-10	-0.0684	0.37	-0.00332	0.041	0.016	0.23	-0.0622	0.28	-0.093	0.44	-0.00504	0.93	0.0026	0.67	-0.00469	0.94	-0.00666	0.98	0.0045	0.97	0.0034	0.45	0.019	0.8	-0.000715	0.85	-0.007	-0.157
seq.11591.43	O43663	PRC1	9055	Protein regulator of cytokinesis 1	-0.015	0.89	-0.000752	0.52	-0.00255	0.75	-0.0729	0.15	-0.0901	0.49	-0.000225	0.99	0.0026	0.74	-0.000464	0.99	-0.0142	0.97	0.2	0.11	0.0025	0.57	-0.0105	0.86	-0.000891	0.72	-0.033	-0.09
seq.9245.1	Q99706	KIR2DL4	3805	Killer cell immunoglobulin-like receptor 2DL4	0.075	0.16	0.0015	0.36	-0.0154	0.35	0.069	0.094	0.063	0.49	-0.00048	0.98	-0.000601	0.82	0.0074	0.88	0.01	0.97	0.072	0.49	0.0041	0.51	0.013	0.56	-0.000387	0.81	-0.031	-0.012
seq.21354.92	Q96BW1	UPRT	139596	Uracil phosphoribosyltransferase homolog	0.025	0.75	0.0025	0.12	-0.011	0.41	0.026	0.66	0.013	0.95	0.000607	0.98	0.0015	0.7	0.0029	0.96	0.0047	0.98	0.046	0.71	0.0014	0.77	-0.00529	0.96	5.21e-05	0.99	-0.038	0.038
seq.8107.12	Q8WY98	TMEM234	56063	Transmembrane protein 234	-0.0328	0.55	-0.000297	0.81	0.0029	0.82	-0.0337	0.5	-0.0433	0.69	0.0049	0.9	0.0017	0.71	0.0093	0.89	0.009	0.97	0.084	0.48	0.000287	0.95	-0.0207	0.42	-8.91e-06	1	-0.065	-0.012
seq.9254.18	P12319	FCER1A	2205	High affinity immunoglobulin epsilon receptor subunit alpha	-0.0619	0.25	-0.00253	0.31	0.019	0.31	-0.0517	0.59	-0.161	0.012	-0.0293	0.77	0.00025	0.97	-0.0306	0.71	-0.0298	0.97	0.37	0.011	-0.00421	0.64	0.0043	0.99	0.000582	0.92	-0.188	-0.049
seq.24221.3	P37231	PPARG	5468	Peroxisome proliferator activated receptor gamma	-0.0215	0.53	0.00038	0.81	0.0058	0.54	-0.0221	0.61	-0.0394	0.53	-0.0297	0.81	-0.002	0.85	-0.0221	0.89	-0.00313	1	0.24	0.047	-0.00659	0.32	0.019	0.98	0.0033	0.78	-0.078	-0.053
seq.2953.31	P01215|P01229	CGA, LHB	1081|3972	Luteinizing hormone	-0.0126	0.95	0.0016	0.79	-0.00674	0.85	-0.0131	0.93	0.012	0.98	0.062	0.92	-0.00721	0.78	0.038	0.94	0.042	0.98	-0.154	0.63	0.0058	0.71	0.11	0.91	0.0049	0.85	-0.113	0.028
seq.5009.11	P26038	MSN	4478	Moesin	-0.0574	0.61	0.0094	0.067	-0.00897	0.84	-0.0646	0.73	0.076	0.8	-0.0143	0.82	-0.00077	0.91	-0.0111	0.89	-0.0164	0.97	-0.357	0.07	0.000614	0.95	-0.00261	0.99	-6.94e-05	0.98	0.043	-0.166
seq.10949.59	P05387	RPLP2	6181	60S acidic ribosomal protein P2	0.018	0.7	0.00023	0.92	-0.00428	0.85	0.018	0.7	0.05	0.46	-0.00149	0.96	0.000523	0.88	-0.004	0.94	-0.00419	0.98	0.0094	0.94	0.0023	0.52	-0.00174	1	0.000724	0.84	-0.008	0.079
seq.13936.24	P07205	PGK2	5232	Phosphoglycerate kinase 2	0.035	0.35	0.0022	0.012	-0.00748	0.19	0.031	0.39	0.031	0.72	0.0041	0.88	-0.00097	0.78	0.0075	0.88	0.0063	0.97	0.16	0.15	-0.000258	0.96	-0.0044	0.93	0.000126	0.93	-0.04	0.035
seq.25088.42	P46020	PHKA1	5255	Phosphorylase b kinase regulatory subunit alpha, skeletal muscle isoform	0.02	0.77	0.000464	0.83	-0.00638	0.68	0.019	0.75	0.0023	0.99	-0.0181	0.83	-0.000475	0.95	-0.0149	0.89	-0.0146	0.97	0.17	0.13	-0.0039	0.44	-0.00702	0.98	0.0019	0.72	-0.026	-0.083
seq.20423.40	Q99828	CIB1	10519	Calcium and integrin-binding protein 1	-0.0167	0.89	0.000249	0.96	-0.0229	0.52	-0.0185	0.89	-0.0196	0.95	-0.00395	0.97	2.63e-05	1	-0.00151	0.99	-0.0239	0.97	-0.247	0.19	0.0095	0.46	0.041	0.75	0.000631	0.93	0.22	-0.07
seq.23949.12	P05556	ITGB1	3688	CD29	-0.0208	0.79	-0.00371	0.32	0.000692	0.98	-0.0341	0.83	-0.0584	0.78	0.064	0.82	0.012	0.7	0.1	0.85	0.14	0.97	0.16	0.23	-0.00224	0.8	-0.0931	0.7	0.0023	0.87	-0.152	0.007
seq.18210.12	Q9Y657	SPIN1	10927	Spindlin-1	-0.0177	0.6	-0.000277	0.83	0.0018	0.8	-0.0158	0.7	-0.0463	0.37	0.00061	0.99	0.002	0.68	0.0039	0.96	-0.0027	0.99	0.18	0.039	0.000506	0.91	8.3e-05	1	0.00027	0.93	-0.129	-0.038
seq.11365.17	Q6N022	TENM4	26011	Teneurin-4	-0.00365	0.98	-0.000547	0.72	0.0028	0.76	-0.0192	0.76	-0.0434	0.85	-0.0235	0.85	0.0032	0.83	-0.0154	0.9	-0.0274	0.97	0.045	0.65	-0.000587	0.9	-0.0317	0.62	0.000959	0.83	-0.014	-0.009
seq.17725.37	Q9Y6N9	USH1C	10083	Harmonin	-0.0168	0.65	-0.000608	0.55	0.004	0.58	-0.0185	0.59	-0.0376	0.52	-0.00715	0.81	0.0016	0.67	-0.00569	0.91	-0.00584	0.97	0.12	0.02	0.0024	0.46	-0.0161	0.59	-0.000223	0.93	-0.136	-0.001
seq.5723.4	P51460	INSL3	3640	Insulin-like 3	-0.079	0.33	-0.000317	0.92	0.0034	0.92	-0.0836	0.31	-0.136	0.19	0.012	0.87	0.0018	0.79	0.017	0.88	0.021	0.97	0.29	0.013	-0.00134	0.73	-0.00927	0.98	0.0014	0.8	-0.069	-0.04
seq.23664.17	Q9BST9	RTKN	6242	Rhotekin	0.0062	0.96	-0.00183	0.66	0.012	0.59	0.0065	0.95	-0.0157	0.95	0.046	0.69	0.0057	0.63	0.049	0.71	0.053	0.97	0.18	0.37	0.0022	0.74	-0.0212	0.86	0.0016	0.75	-0.106	-0.035
seq.13403.5	P41161	ETV5	2119	ETS translocation variant 5	0.0036	0.96	-0.000593	0.74	-0.00291	0.76	0.0024	0.97	-0.0245	0.83	-0.0135	0.8	-0.000336	0.95	-0.0118	0.88	-0.0115	0.97	-0.0181	0.84	0.0025	0.56	0.0071	0.94	-0.000307	0.91	0.062	-0.01
seq.3344.60	P01008	SERPINC1	462	Antithrombin-III	-0.0193	0.36	-8.04e-05	0.94	-0.00343	0.67	-0.0213	0.54	-0.0125	0.85	0.011	0.86	-0.000306	0.94	0.0074	0.91	0.0024	0.99	-0.135	0.0024	-0.000544	0.83	0.0016	1	0.000228	0.93	0.14	0.01
seq.25112.6	Q9UBS0	RPS6KB2	6199	Ribosomal protein S6 kinase beta-2	0.03	0.59	0.0029	0.042	-0.0181	0.35	0.029	0.55	0.051	0.6	0.0051	0.88	-0.00037	0.94	0.0096	0.88	0.018	0.97	0.1	0.5	-0.0012	0.8	-0.0201	0.53	6.8e-05	0.98	0.079	-0.021
seq.9125.23	P48740	MASP1	5648	Mannan-binding lectin serine protease 1:Sushi 1 and Sushi 2	-0.0188	0.76	-0.000743	0.61	0.003	0.81	-0.022	0.63	-0.0281	0.83	-0.0102	0.92	-0.00204	0.81	-0.0123	0.91	-0.00905	0.98	0.16	0.016	-0.00105	0.81	0.0093	0.98	0.0024	0.67	0.081	-0.014
seq.13634.209	O00625	PIR	8544	Pirin	0.04	0.51	0.0018	0.31	0.0047	0.82	0.042	0.49	0.095	0.21	0.092	0.57	0.0043	0.68	0.1	0.16	0.067	0.97	-0.175	0.12	0.0015	0.78	-0.158	0.0087	-0.000743	0.91	0.019	0.17
seq.18317.111	O76080	ZFAND5	7763	AN1-type zinc finger protein 5	0.047	0.43	0.000697	0.58	-0.00478	0.64	0.046	0.38	0.033	0.81	0.049	0.78	0.0017	0.81	0.041	0.85	0.012	0.97	-0.0283	0.9	0.0026	0.66	-0.0267	0.44	0.000595	0.83	0.033	0.01
seq.20922.4	Q8NHR9	PFN4	375189	Profilin-4	0.048	0.48	0.0021	0.16	-0.00823	0.6	0.049	0.43	0.091	0.29	0.000568	0.99	0.0014	0.83	0.0032	0.97	-0.00178	0.99	-0.000332	1	0.0035	0.49	0.0073	0.97	-0.000733	0.85	0.005	-0.01
seq.21280.13	Q99576	TSC22D3	1831	TSC22 domain family protein 3	-0.0235	0.75	0.0046	0.025	-0.0478	0.12	-0.0242	0.65	0.0067	0.97	-0.0269	0.71	0.000561	0.92	-0.027	0.69	-0.0344	0.97	-0.00821	0.98	-0.00116	0.81	0.0053	0.98	0.000291	0.96	-0.047	-0.117
seq.18918.86	P27815	PDE4A	5141	cAMP-specific 3',5'-cyclic phosphodiesterase 4A	0.021	0.68	0.0015	0.29	-0.00795	0.53	0.021	0.64	0.035	0.66	0.002	0.95	0.0012	0.77	0.0017	0.98	0.009	0.97	-0.00504	0.95	-1.34e-05	1	-0.00437	0.96	0.000197	0.93	0.005	0.038
seq.3432.21	P29320	EPHA3	2042	Ephrin type-A receptor 3	-0.036	0.45	0.00034	0.84	-0.00605	0.5	-0.04	0.4	-0.0404	0.69	-0.0261	0.82	-0.00117	0.88	-0.0249	0.86	-0.0282	0.97	0.045	0.67	0.0016	0.74	-0.0117	0.98	0.0022	0.75	0.037	0.019
seq.7258.5	P13727	PRG2	5553	Bone marrow proteoglycan	-0.00494	0.95	-0.00133	0.35	0.000205	0.99	-0.00348	0.97	-0.00256	0.99	0.013	0.8	0.000953	0.88	0.012	0.88	0.012	0.97	-0.00236	0.99	0.006	0.41	0.0089	0.84	0.000304	0.9	-0.035	-0.118
seq.12350.86	P15036	ETS2	2114	Protein C-ets-2	0.067	0.23	0.0032	0.16	-0.0129	0.44	0.067	0.35	0.13	0.056	-0.00831	0.93	0.0017	0.75	-0.00758	0.94	0.0082	0.98	-0.0334	0.85	-0.000821	0.88	0.0078	0.98	-0.00178	0.66	-0.009	0.005
seq.16551.14	P51692	STAT5B	6777	Signal transducer and activator of transcription 5B	-0.0143	0.71	0.001	0.38	-0.00258	0.8	-0.0139	0.72	-0.0391	0.5	0.000906	0.99	0.0022	0.67	0.0018	0.99	-0.00823	0.97	0.065	0.27	0.000178	0.96	0.000549	1	-0.000548	0.9	-0.14	-0.095
seq.22560.1	P22794	EVI2A	2123	Protein EVI2A	-0.0376	0.93	-0.00369	0.67	0.012	0.88	-0.0673	0.79	-0.0555	0.95	0.078	0.87	0.0064	0.84	0.089	0.88	0.12	0.97	-0.434	0.41	0.014	0.35	-0.0235	0.98	0.0086	0.54	-0.024	-0.036
seq.23645.49	Q9UJ83	HACL1	26061	2-hydroxyacyl-CoA lyase 1	0.0018	0.98	-0.000259	0.93	0.001	0.95	0.0036	0.97	0.019	0.91	-0.017	0.87	0.0016	0.86	-0.00402	0.99	-0.0111	0.98	0.17	0.063	0.0031	0.54	-0.019	0.97	0.0012	0.9	-0.027	-0.044
seq.7239.9	P09488	GSTM1	2944	Glutathione S-transferase Mu 1	-0.0489	0.3	-0.000773	0.63	0.0013	0.93	-0.0483	0.41	-0.0666	0.35	0.038	0.78	0.0035	0.71	0.033	0.85	0.019	0.97	0.11	0.083	0.0011	0.77	-0.0478	0.37	0.00013	0.98	-0.06	-0.005
seq.10511.10	P12111	COL6A3	1293	Collagen alpha-3(VI) chain:isoform 3	-0.112	0.47	-0.00065	0.96	-0.0392	0.53	-0.146	0.74	-0.18	0.75	0.13	0.89	0.054	0.64	0.11	0.94	0.22	0.97	0.21	0.63	-0.00584	0.82	-0.354	0.34	0.000508	0.99	-0.16	-0.002
seq.8071.114	Q9Y5E2	PCDHB7	56129	Protocadherin beta-7	0.0038	0.98	-0.00261	0.43	0.0033	0.93	0.0029	0.98	-0.0459	0.89	0.05	0.8	0.009	0.64	0.048	0.87	0.064	0.97	0.15	0.17	-0.00447	0.48	-0.0419	0.81	0.0013	0.86	-0.12	0.001
seq.13530.5	Q9UKP6	UTS2R	2837	Urotensin-2 receptor	0.0097	0.86	-0.00179	0.32	0.011	0.55	0.01	0.83	-0.00975	0.95	-0.00438	0.89	-0.000165	0.96	-0.00419	0.92	-0.00777	0.97	0.024	0.88	-0.00535	0.47	0.0041	0.97	0.000259	0.91	0.005	-0.019
seq.6936.7	Q969W9	PMEPA1	56937	Protein TMEPAI	-0.0456	0.6	7.86e-05	0.93	-0.00684	0.4	-0.0614	0.25	-0.07	0.61	-0.0118	0.8	-0.000493	0.89	-0.0108	0.87	-0.0131	0.97	0.19	0.03	-0.00311	0.61	-0.0104	0.91	0.000647	0.83	0.1	-0.053
seq.23022.5	P31150	GDI1	2664	Rab GDP dissociation inhibitor alpha	-0.132	0.32	-0.00151	0.72	-0.0013	0.98	-0.129	0.2	-0.125	0.58	0.038	0.83	-0.00176	0.85	0.035	0.87	0.024	0.97	0.037	0.88	0.0094	0.13	0.088	0.35	-0.00102	0.91	0.006	-0.051
seq.9443.137	P43235	CTSK	1513	Cathepsin K	-0.102	0.33	-0.00432	0.44	0.038	0.22	-0.106	0.22	-0.105	0.57	-0.00332	0.99	0.0052	0.74	-0.0011	1	0.017	0.98	0.15	0.62	0.0076	0.23	0.039	0.84	0.0014	0.86	-0.009	-0.031
seq.2753.2	P02745|P02746|P02747	C1QA, C1QB, C1QC	712|713|714	Complement C1q subcomponent	-0.0244	0.6	0.0002	0.96	-0.00485	0.81	0.0048	0.97	0.016	0.95	0.025	0.85	0.0045	0.64	0.011	0.96	0.014	0.98	-0.000434	1	0.000397	0.93	0.039	0.93	-0.00303	0.81	0.006	-0.052
seq.12451.62	O14867	BACH1	571	Transcription regulator protein BACH1	-0.0409	0.3	0.000694	0.69	0.0092	0.47	-0.0377	0.49	-0.0637	0.3	0.0067	0.83	-0.00105	0.77	0.01	0.88	0.0087	0.97	0.23	0.0086	-0.00443	0.42	-0.00468	0.98	0.000402	0.91	-0.11	0.082
seq.11546.7	Q8WWM9	CYGB	114757	Cytoglobin	0.043	0.64	0.000112	0.96	-0.00449	0.83	0.023	0.73	0.000599	1	-0.00622	0.9	0.000252	0.96	-0.00844	0.89	-0.0125	0.97	-0.0354	0.84	0.004	0.53	0.048	0.74	0.0018	0.84	0.12	-0.002
seq.21663.149	Q92185	ST8SIA1	6489	Alpha-N-acetylneuraminide alpha-2,8-sialyltransferase	-0.0463	0.24	-0.000296	0.87	0.0054	0.61	-0.0446	0.43	-0.0716	0.22	-0.0629	0.79	0.00088	0.95	-0.0581	0.79	-0.0653	0.97	0.052	0.52	0.0031	0.52	0.12	0.12	0.0015	0.84	-0.007	-0.042
seq.20197.14	P62760	VSNL1	7447	Visinin-like protein 1	0.088	0.18	0.0013	0.48	-0.00595	0.65	0.09	0.033	0.097	0.26	0.0063	0.98	-0.00269	0.88	0.032	0.91	0.021	0.98	0.077	0.27	-0.00584	0.065	0.075	0.81	0.0035	0.75	-0.074	-0.021
seq.6123.69	P04637	TP53	7157	Cellular tumor antigen p53	-0.0266	0.84	0.0038	0.3	-0.0145	0.67	-0.0189	0.86	0.022	0.95	-0.0275	0.82	-0.00323	0.68	-0.0291	0.82	-0.0169	0.97	-0.352	0.028	-0.00166	0.81	0.0047	1	-0.00371	0.68	-0.121	0
seq.24463.1	Q9UN36	NDRG2	57447	Protein NDRG2	0.012	0.92	0.000912	0.63	0.015	0.7	0.01	0.89	-0.0163	0.95	-0.0425	0.84	-0.000404	0.97	-0.0289	0.88	-0.0255	0.97	0.071	0.35	0.000771	0.83	-0.0214	0.96	0.000419	0.97	-0.026	-0.067
seq.23299.52	O94811	TPPP	11076	Tubulin polymerization-promoting protein	-0.00884	0.94	6.14e-05	0.99	-0.00362	0.86	-0.00106	0.99	-0.00165	0.99	0.0073	0.84	-0.00195	0.67	0.00049	0.99	-0.00972	0.97	0.023	0.84	0.005	0.34	-0.033	0.19	-0.000295	0.91	0.15	-0.01
seq.21942.14	Q9UBV4	WNT16	51384	Protein Wnt-16	0.005	0.97	-0.00174	0.21	-0.00177	0.89	-0.0154	0.86	-0.0358	0.89	-0.119	0.73	-0.00231	0.92	-0.117	0.54	-0.0992	0.97	0.013	0.94	0.0028	0.65	-0.0638	0.88	-0.00277	0.84	-0.025	0.068
seq.2741.22	O43699	SIGLEC6	946	Sialic acid-binding Ig-like lectin 6	0.021	0.83	-0.000838	0.64	0.0045	0.82	-0.00111	0.99	-0.00971	0.97	-0.0161	0.9	-0.013	0.67	0.038	0.92	0.012	0.99	0.048	0.85	0.0044	0.49	-0.329	0.035	0.0017	0.92	0.058	0.78
seq.13596.3	O00194	RAB27B	5874	Ras-related protein Rab-27B	-0.0302	0.65	-0.000385	0.73	-0.00143	0.84	-0.0283	0.55	-0.0365	0.77	-0.00131	0.97	-0.00101	0.79	-0.00341	0.95	-0.00814	0.97	0.16	0.02	-0.00477	0.21	-0.0462	0.69	0.000351	0.93	-0.051	0.029
seq.3472.40	O15392	BIRC5	332	Baculoviral IAP repeat-containing protein 5	-0.0203	0.49	-0.00142	0.21	0.01	0.28	-0.0139	0.76	-0.0535	0.23	0.0061	0.82	-0.000504	0.83	0.0071	0.88	0.0062	0.97	0.17	0.0044	-0.00142	0.69	0.0043	0.96	-0.00051	0.75	-0.137	0.064
seq.23345.2	Q8N987	NECAB1	64168	N-terminal EF-hand calcium-binding protein 1	-0.0323	0.34	-0.000587	0.75	0.0064	0.63	-0.0291	0.59	-0.0591	0.27	-0.0105	0.9	0.003	0.71	-0.0133	0.92	-0.0192	0.97	0.11	0.038	-0.000375	0.91	-0.0155	0.92	0.0011	0.81	-0.162	0.008
seq.11442.1	Q8NFT8	DNER	92737	Delta and Notch-like epidermal growth factor-related receptor:Cytoplasmic domain	0.14	0.2	0.00097	0.52	-0.014	0.57	0.12	0.053	0.12	0.53	0.0036	0.95	-0.000674	0.89	0.0036	0.96	0.0053	0.98	-0.143	0.52	-0.000522	0.92	0.0019	0.99	-0.000386	0.88	-0.034	-0.024
seq.9398.30	Q9UBC7	GALP	85569	Galanin-like peptide	0.047	0.48	0.0013	0.32	-0.00187	0.87	0.04	0.47	0.023	0.89	-0.00993	0.84	-0.0043	0.64	-0.0116	0.88	-0.0198	0.97	0.11	0.61	-0.000984	0.86	-0.00206	1	0.0011	0.83	-0.014	-0.048
seq.7007.24	Q9Y296	TRAPPC4	51399	Trafficking protein particle complex subunit 4	-0.00414	0.95	0.000629	0.58	-0.0047	0.59	-0.00506	0.92	0.027	0.79	-0.00136	0.96	-0.000413	0.86	0.000802	0.99	0.0034	0.98	-0.0517	0.5	0.000468	0.87	0.003	0.97	-0.000562	0.74	0.24	-0.023
seq.10605.22	Q9HDC9	APMAP	57136	Adipocyte plasma membrane-associated protein	0.071	0.36	0.00077	0.66	-0.00618	0.77	0.062	0.31	0.048	0.8	0.027	0.74	0.000249	0.98	0.025	0.84	0.024	0.97	0.0096	0.93	0.000776	0.86	-0.0361	0.53	-0.00209	0.65	-0.034	-0.043
seq.11363.58	P55087	AQP4	361	Aquaporin-4	-0.0166	0.85	-0.00114	0.27	0.0024	0.83	-0.00285	0.97	0.000927	1	0.0075	0.82	0.000664	0.85	-0.000766	0.99	0.0069	0.97	0.11	0.07	0.0016	0.61	-0.00244	0.98	-0.000652	0.71	-0.065	0.11
seq.13707.27	Q14515	SPARCL1	8404	SPARC-like protein 1	-0.0274	0.46	0.0011	0.37	-0.00261	0.83	-0.0259	0.56	-0.0486	0.41	-0.0176	0.94	0.0058	0.72	-0.000812	1	0.0086	0.99	-0.0123	0.91	0.0083	0.058	0.0019	1	-0.00102	0.92	-0.053	-0.02
seq.15499.11	O75882	ATRN	8455	Attractin	-0.01	0.79	0.0014	0.28	-0.000574	0.95	-0.00746	0.88	-0.0128	0.91	-0.00288	0.99	0.0038	0.83	0.015	0.95	0.02	0.98	0.013	0.89	0.0056	0.29	-0.0251	0.97	0.000109	0.99	0.043	-0.03
seq.21814.13	Q9H3L0	MMADHC	27249	Methylmalonic aciduria and homocystinuria type D protein, mitochondrial	-0.0122	0.85	-0.000687	0.69	0.0045	0.69	-0.0142	0.75	-0.0287	0.8	-0.00633	0.95	-0.00108	0.88	-0.00737	0.95	-0.00395	0.99	0.17	0.0024	0.000598	0.86	0.01	0.98	0.0012	0.87	-0.069	-0.049
seq.11260.47	Q8TC36	SUN5	140732	SUN domain-containing protein 5	0.04	0.66	-3.96e-05	0.99	-0.0113	0.44	0.042	0.53	0.056	0.75	-0.00113	0.97	0.000914	0.79	-0.00402	0.94	-0.00856	0.97	-0.0284	0.81	-0.000354	0.94	0.0088	0.93	-0.000984	0.73	-0.07	-0.02
seq.22801.83	Q8NHR7	TERB2	145645	Telomere repeats-binding bouquet formation protein 2	-0.0347	0.71	-0.00101	0.61	0.000964	0.95	-0.0477	0.49	-0.0511	0.78	0.017	0.81	0.0012	0.86	0.019	0.88	0.03	0.97	-0.19	0.36	0.0029	0.46	-0.035	0.73	0.0013	0.79	-0.059	-0.013
seq.5584.21	P20062	TCN2	6948	Holo-Transcobalamin-2	0.028	0.69	-0.00448	0.026	0.02	0.4	0.027	0.66	-0.0128	0.95	-0.147	0.8	0.0091	0.64	-0.0611	0.88	-0.107	0.97	-0.114	0.39	0.0011	0.88	-0.00083	1	-0.0044	0.79	-0.199	-0.003
seq.19562.8	Q96RU2	USP28	57646	Ubiquitin carboxyl-terminal hydrolase 28	0.026	0.61	0.0021	0.058	-0.00787	0.51	0.018	0.59	0.019	0.88	-0.00864	0.81	-0.00183	0.67	-0.00558	0.91	-0.0102	0.97	0.092	0.34	0.0011	0.75	-0.00224	0.98	-0.00069	0.66	0.087	-0.048
seq.24420.57	Q9BU89	DOHH	83475	Deoxyhypusine hydroxylase	-0.063	0.51	-0.0039	0.15	0.02	0.54	-0.065	0.35	-0.0929	0.55	-0.0127	0.88	0.000891	0.84	-0.0131	0.88	-0.0162	0.97	0.22	0.19	0.006	0.21	-0.0174	0.66	-0.000404	0.88	-0.033	0.035
seq.7241.12	P20963	CD247	919	T-cell surface glycoprotein CD3 zeta chain	-0.0164	0.75	-0.00103	0.67	-0.0101	0.42	-0.0115	0.91	-0.0422	0.71	0.018	0.89	0.0063	0.67	0.019	0.93	0.035	0.97	0.085	0.39	0.0054	0.34	-0.0688	0.3	0.0014	0.84	-0.181	0.016
seq.11187.11	Q5QGZ9	CLEC12A	160364	C-type lectin domain family 12 member A	0.0033	0.99	-0.00509	0.013	0.038	0.15	0.07	0.55	0.033	0.95	0.049	0.9	0.0067	0.67	0.099	0.81	0.034	0.98	0.0039	0.99	0.01	0.23	-0.122	0.75	0.000852	0.94	0.003	-0.044
seq.24928.20	Q6P582	MZT2A	653784	Mitotic-spindle organizing protein 2A	-0.0252	0.23	-2.98e-05	0.98	0.0016	0.78	-0.0229	0.46	-0.0358	0.28	-0.011	0.8	7.16e-05	0.99	-0.0121	0.87	-0.0147	0.97	0.099	0.031	-0.00274	0.41	-0.00465	0.98	-0.000245	0.94	-0.029	-0.012
seq.3766.51	Q16623	STX1A	6804	Syntaxin-1A	0.0075	0.81	-0.00029	0.84	-0.00102	0.9	0.0099	0.78	0.01	0.89	-0.0648	0.76	-0.00263	0.82	-0.0628	0.62	-0.0631	0.97	0.11	0.05	-0.00203	0.56	-0.0777	0.68	0.0018	0.82	0.11	-0.021
seq.8994.65	Q9P0V8	SLAMF8	56833	SLAM family member 8	-0.00899	0.95	-0.00454	0.26	0.017	0.55	-0.00948	0.92	-0.0591	0.78	-0.0142	0.81	-0.0022	0.64	-0.0168	0.84	-0.0177	0.97	-0.339	0.022	0.0046	0.48	0.005	0.98	0.000891	0.82	-0.128	-0.017
seq.13532.25	Q8N9A8	CNEP1R1	255919	Nuclear envelope phosphatase-regulatory subunit 1	0.023	0.72	0.00051	0.55	-0.00334	0.6	0.0042	0.92	0.0022	0.99	0.0029	0.9	-0.000509	0.84	-0.00271	0.95	-0.0064	0.97	0.14	0.27	0.0072	0.085	-0.00467	0.95	0.000217	0.91	-0.029	0.021
seq.15301.24	P26436	ACRV1	56	Acrosomal protein SP-10	-0.0129	0.83	-0.000579	0.63	-0.0027	0.74	-0.0217	0.59	-0.0434	0.66	-0.0135	0.71	0.000575	0.84	-0.0103	0.86	-0.0166	0.97	0.05	0.75	-0.00627	0.52	0.012	0.74	-3.89e-05	0.99	-0.001	0.026
seq.16754.40	O14936	CASK	8573	Peripheral plasma membrane protein CASK	-0.0397	0.59	-0.00124	0.39	0.0037	0.83	-0.0407	0.46	-0.05	0.73	0.033	0.61	0.0015	0.8	0.03	0.74	0.032	0.97	-0.0466	0.81	0.000906	0.86	-0.0339	0.71	0.0013	0.79	0.048	0.028
seq.2831.29	Q9UBX7	KLK11	11012	Kallikrein-11	-0.0286	0.69	3.5e-05	0.99	0.0081	0.57	-0.0344	0.56	-0.0389	0.79	-0.197	0.76	0.0032	0.78	-0.144	0.7	-0.13	0.97	-0.067	0.65	0.0055	0.31	0.013	1	3.21e-05	1	-0.017	0.014
seq.9525.1	Q13308	PTK7	5754	Inactive tyrosine-protein kinase 7	-0.0262	0.55	-0.000984	0.57	0.006	0.59	-0.026	0.57	-0.0448	0.54	-0.00302	0.99	0.0034	0.84	0.007	0.98	0.0081	0.99	0.044	0.56	0.0018	0.67	0.025	0.96	-0.000885	0.94	0.029	-0.009
seq.6606.61	Q15726	KISS1	3814	Metastasis-suppressor KiSS-1	0.18	0.49	-0.000523	0.94	0.024	0.54	0.17	0.31	0.19	0.72	0.1	0.93	-0.00278	0.95	0.21	0.86	0.23	0.97	0.11	0.81	0.000813	0.86	-0.146	0.96	0.0087	0.66	-0.033	0.013
seq.20189.28	P06756|P18564	ITGAV, ITGB6	3685|3694	Integrin alpha V beta 6	-0.0226	0.77	0.000659	0.59	-0.0146	0.26	-0.0309	0.55	-0.0195	0.92	-0.0032	0.94	0.00044	0.95	-0.000404	1	0.0015	0.99	0.23	0.03	0.000883	0.88	0.0087	0.97	0.000855	0.86	0.071	-0.005
seq.22377.27	Q9BTL4	IER2	9592	Immediate early response gene 2 protein	-0.0202	0.76	-0.000633	0.66	-0.00343	0.75	-0.0188	0.74	-0.0279	0.84	-0.0102	0.92	-0.000565	0.94	-0.014	0.89	-0.0157	0.97	0.084	0.45	0.000866	0.84	0.0012	1	0.002	0.74	0.051	-0.032
seq.14331.262	P63172	DYNLT1	6993	Dynein light chain Tctex-type 1	-0.0381	0.62	-0.000548	0.75	0.001	0.94	-0.0401	0.5	-0.0803	0.48	-0.00749	0.93	-0.00194	0.79	-0.00883	0.93	-3.67e-05	1	-0.153	0.61	8.96e-05	0.99	-0.00684	0.98	0.0024	0.66	-0.07	-0.039
seq.21636.63	P52298	NCBP2	22916	Nuclear cap-binding protein subunit 2	-0.0195	0.7	-0.00202	0.23	0.0077	0.55	-0.0191	0.72	-0.0527	0.5	0.003	0.94	0.0012	0.78	0.0071	0.92	0.013	0.97	0.19	0.012	0.000558	0.9	-0.0349	0.5	0.000385	0.92	-0.028	-0.018
seq.25274.2	Q9GZV1	ANKRD2	26287	Ankyrin repeat domain-containing protein 2	0.048	0.7	0.0064	0.22	-0.0109	0.7	0.044	0.81	0.22	0.19	0.0051	0.98	-0.00668	0.79	0.028	0.95	0.045	0.97	-0.119	0.71	-0.02	0.29	-0.643	0.0056	0.000618	0.98	0.054	0.39
seq.5105.2	Q9BZR6	RTN4R	65078	Reticulon-4 receptor	-0.0296	0.67	0.000647	0.8	-0.00315	0.91	-0.031	0.59	-0.0368	0.79	-0.151	0.77	-0.00773	0.82	-0.16	0.62	-0.106	0.97	0.089	0.49	0.0029	0.62	0.043	0.97	0.0093	0.42	-0.126	0.021
seq.9372.157	O60487	MPZL2	10205	Myelin protein zero-like protein 2	-0.0886	0.18	-0.0033	0.18	0.0051	0.74	-0.0886	0.27	-0.163	0.018	-0.00625	0.95	0.0011	0.86	-0.00505	0.96	0.0013	1	0.21	0.025	5.96e-05	0.99	-0.00657	0.99	0.0022	0.73	-0.17	-0.055
seq.9828.86	P07864	LDHC	3948	L-lactate dehydrogenase C chain	0.043	0.61	0.0021	0.083	-0.00682	0.61	0.039	0.56	0.067	0.59	-0.0148	0.61	-0.000236	0.94	-0.0125	0.8	-0.0142	0.97	0.18	0.35	0.0091	0.11	-0.0249	0.081	0.000242	0.88	0.036	0.032
seq.21562.3	O95968	SCGB1D1	10648	Secretoglobin family 1D member 1	-0.0267	0.74	0.000831	0.81	-0.00288	0.91	-0.0339	0.58	-0.0726	0.56	-0.0525	0.82	0.0011	0.95	-0.0428	0.88	-0.0449	0.97	0.19	0.026	-0.000848	0.86	-0.0517	0.66	0.0022	0.75	-0.007	-0.006
seq.23273.42	Q9BZE7	C22orf23	84645	UPF0193 protein EVG1	-0.0153	0.93	-0.00101	0.76	0.0053	0.84	-0.0137	0.93	-0.02	0.96	0.023	0.85	0.0021	0.84	0.04	0.86	0.062	0.97	-0.29	0.23	0.0067	0.38	-0.0656	0.59	0.0023	0.78	-0.024	-0.042
seq.13732.79	Q16619	CTF1	1489	Cardiotrophin-1	0.052	0.15	0.000938	0.46	-0.00899	0.4	0.051	0.28	0.091	0.03	-0.0146	0.98	0.0066	0.75	0.013	0.98	0.021	0.99	-0.1	0.41	-8.69e-05	0.99	0.096	0.95	-0.00249	0.9	0.35	-0.012
seq.15504.39	Q96CA5	BIRC7	79444	Baculoviral IAP repeat-containing protein 7 Isoform beta	0.0048	0.93	8.86e-05	0.95	-0.00619	0.24	-0.000996	0.98	-0.0158	0.88	-0.00535	0.84	0.000108	0.97	-0.00441	0.91	-0.000474	1	0.01	0.86	0.0013	0.65	0.0069	0.84	-0.000427	0.77	0.023	-0.046
seq.3305.6	Q9NR61	DLL4	54567	Delta-like protein 4	0.027	0.67	0.0016	0.27	-0.0094	0.7	0.014	0.78	0.01	0.95	-0.0664	0.52	-0.00279	0.71	-0.0679	0.19	-0.0673	0.9	-0.0474	0.63	0.0031	0.53	0.08	0.42	0.0036	0.49	-0.026	-0.032
seq.17800.33	P57086	SCAND1	51282	SCAN domain-containing protein 1	-0.0442	0.49	-0.000701	0.53	-0.00541	0.71	-0.0755	0.036	-0.109	0.15	-0.0071	0.81	0.000871	0.7	-0.00471	0.91	-0.00575	0.97	0.12	0.19	0.0016	0.63	0.016	0.64	-0.000289	0.91	0.036	0.006
seq.21833.6	Q8N6T7	SIRT6	51548	silent mating type information regulation 2 homolog	-0.0202	0.71	-0.000783	0.63	0.0078	0.5	-0.0203	0.71	-0.0333	0.73	-0.0281	0.81	-0.00112	0.89	-0.0297	0.84	-0.0144	0.97	0.19	0.034	-0.00504	0.34	0.019	0.98	0.0028	0.81	-0.015	-0.054
seq.4129.72	P00751	CFB	629	Complement factor B	0.006	0.9	-0.00411	0.0019	0.03	0.0069	0.01	0.78	-0.00913	0.94	-0.0113	0.97	0.0092	0.67	0.025	0.92	0.013	0.99	0.13	0.031	-0.00509	0.18	0.0074	1	-0.0031	0.73	-0.246	-0.034
seq.5542.22	O14786	NRP1	8829	Neuropilin-1	-0.00604	0.92	-0.00103	0.63	3.85e-05	1	-0.0056	0.93	-0.00488	0.97	0.0025	0.99	0.003	0.84	0.022	0.93	0.02	0.98	-0.0633	0.56	0.0021	0.72	-0.0574	0.82	0.000768	0.95	0.2	-0.044
seq.7775.15	Q9UBX7	KLK11	11012	Kallikrein-11	0.0032	0.97	0.00078	0.5	-0.00767	0.55	-0.0181	0.68	-0.034	0.81	-0.151	0.76	0.0022	0.82	-0.11	0.7	-0.0971	0.97	0.12	0.16	0.0032	0.41	0.013	0.99	0.000542	0.96	-0.009	0.016
seq.8633.18	Q8TEB7	RNF128	79589	E3 ubiquitin-protein ligase RNF128:region 2	-0.0026	0.97	0.0016	0.43	0.0039	0.87	-0.00173	0.98	-0.028	0.79	-0.00778	0.82	-0.000403	0.92	-0.00362	0.95	0.000167	1	0.11	0.024	0.000451	0.88	-0.0179	0.69	0.000616	0.83	-0.081	-0.006
seq.5424.55	Q9Y6Q6	TNFRSF11A	8792	Tumor necrosis factor receptor superfamily member 11A	0.0044	0.95	9.68e-05	0.93	0.0026	0.88	-0.000748	0.99	-0.00511	0.97	-0.0234	0.87	0.000312	0.97	-0.0148	0.91	-0.0157	0.98	0.018	0.94	0.0081	0.26	-0.0332	0.78	0.0015	0.75	-0.01	-0.024
seq.5069.9	P08174	CD55	1604	Complement decay-accelerating factor	-0.0321	0.48	0.0045	0.0015	-0.0114	0.44	-0.0366	0.44	-0.0487	0.53	-0.0234	0.91	-0.000423	0.98	-0.0171	0.93	-0.0192	0.98	0.034	0.73	0.0094	0.015	-0.000683	1	-0.000279	0.98	0.093	-0.064
seq.13605.16	Q9UJ72	ANXA10	11199	Annexin A10	-0.0329	0.38	-0.000124	0.94	0.0077	0.37	-0.0322	0.48	-0.0237	0.75	0.013	0.86	0.000281	0.95	0.013	0.88	0.012	0.97	0.012	0.88	0.0015	0.66	0.039	0.31	-0.00106	0.75	0.044	-0.119
seq.9573.108	Q6PKC3	TXNDC11	51061	Thioredoxin domain-containing protein 11:N-term	-0.0365	0.63	0.000521	0.82	0.014	0.5	-0.035	0.58	-0.0547	0.65	0.000535	0.99	0.000913	0.84	0.000548	0.99	0.0068	0.98	0.028	0.7	0.000816	0.83	-0.00738	0.96	0.000129	0.98	-0.057	-0.052
seq.17372.5	Q13541	EIF4EBP1	1978	Eukaryotic translation initiation factor 4E-binding protein 1	-0.0898	0.22	0.00052	0.85	0.0023	0.89	-0.0886	0.14	-0.0973	0.42	-0.0102	0.83	0.0012	0.85	-0.0108	0.88	-0.0174	0.97	0.044	0.57	0.0033	0.43	-0.00097	1	-0.00051	0.84	0.02	-0.024
seq.3196.6	P10915	HAPLN1	1404	Hyaluronan and proteoglycan link protein 1	0.005	0.96	0.00061	0.73	-0.0058	0.75	-0.00712	0.92	0.023	0.9	-0.134	0.61	-0.00246	0.92	-0.12	0.33	-0.168	0.77	0.0063	0.96	0.000474	0.93	-0.0468	0.9	0.0056	0.45	-0.05	0.028
seq.5611.56	Q8NET1	DEFB108B	245911	Beta-defensin 108B	-0.000818	0.99	0.000232	0.81	0.000231	0.98	-0.0127	0.75	-0.0255	0.83	-0.00837	0.8	0.000273	0.93	-0.00993	0.84	-0.00806	0.97	0.092	0.5	0.0056	0.33	0.0027	0.98	0.000237	0.91	0.037	-0.022
seq.8280.238	P04004	VTN	7448	Vitronectin	0.012	0.77	-0.0016	0.22	0.0088	0.31	0.011	0.84	0.0094	0.94	0.076	0.87	0.018	0.67	0.13	0.76	0.15	0.97	0.2	0.023	-0.000725	0.9	0.2	0.41	-0.00427	0.83	0.071	-0.121
seq.5035.7	P04818	TYMS	7298	Thymidylate synthase	-0.00612	0.95	0.0013	0.6	-0.0126	0.57	0.0033	0.98	-0.0145	0.95	-0.0277	0.85	-0.00326	0.83	-0.00961	0.97	-0.065	0.97	-0.0583	0.58	0.0053	0.31	0.038	0.98	0.0015	0.96	-0.029	0.044
seq.19227.18	Q16520	BATF	10538	Basic leucine zipper transcriptional factor ATF-like	-0.0136	0.65	0.000455	0.65	0.0013	0.9	-0.0147	0.58	-0.03	0.55	-0.0141	0.67	-0.00106	0.68	-0.0162	0.68	-0.0201	0.91	0.092	0.026	0.00057	0.83	-0.00015	1	-0.000474	0.84	0.12	-0.049
seq.21604.2	O60888	CUTA	51596	Protein CutA	-0.0167	0.84	-0.00493	0.0038	0.015	0.35	-0.0168	0.81	-0.041	0.8	-0.145	0.8	-0.00208	0.94	-0.116	0.84	-0.0568	0.97	0.15	0.062	-0.00505	0.25	-0.055	0.96	0.0046	0.83	0.005	0.099
seq.23253.5	Q86VU5	COMTD1	118881	Catechol O-methyltransferase domain-containing protein 1	0.000621	0.99	0.0062	0.018	-0.0208	0.45	0.001	0.99	0.051	0.71	0.035	0.82	0.0012	0.92	0.042	0.82	0.036	0.97	-0.0189	0.9	0.0027	0.73	0.033	0.91	0.000334	0.97	0.006	0.014
seq.6974.6	P04233	CD74	972	HLA class II histocompatibility antigen gamma chain	0.024	0.73	-0.000699	0.5	-0.00148	0.9	0.018	0.72	0.021	0.9	0.0037	0.92	0.000359	0.92	0.0029	0.96	2.65e-05	1	0.066	0.73	0.0056	0.32	-0.0239	0.5	-0.0012	0.66	0.016	-0.011
seq.8002.27	Q9H3S3	TMPRSS5	80975	Transmembrane protease serine 5	-0.00528	0.93	0.00084	0.49	0.0012	0.89	-0.00744	0.87	-0.0199	0.88	-0.137	0.79	0.005	0.83	-0.0918	0.82	-0.0978	0.97	0.14	0.18	-0.00227	0.63	0.011	1	-0.0011	0.94	-0.089	-0.035
seq.9357.4	O75629	CREG1	8804	Protein CREG1	0.028	0.66	0.0018	0.48	0.0033	0.87	0.029	0.69	0.031	0.81	-0.0774	0.8	-0.000125	1	-0.0744	0.81	-0.0481	0.97	0.13	0.17	-0.000621	0.91	0.013	0.99	0.0037	0.75	0.039	-0.025
seq.22146.20	P15408	FOSL2	2355	Fos-related antigen 2	-0.0737	0.32	-0.00105	0.64	-0.00249	0.79	-0.0878	0.088	-0.109	0.28	0.0094	0.82	0.000533	0.93	0.011	0.88	0.0036	0.98	0.12	0.5	0.0031	0.51	-0.011	0.96	0.00029	0.94	-0.015	-0.033
seq.9409.11	Q15661	TPSAB1	7177	Tryptase beta-1	-0.0269	0.81	0.0031	0.28	0.016	0.44	-0.0341	0.69	-0.0783	0.64	0.48	0.61	-0.00778	0.86	0.53	0.11	0.55	0.88	-0.141	0.45	0.012	0.14	-0.277	0.57	0.0057	0.79	-0.148	0.25
seq.20990.48	Q10587	TEF	7008	Thyrotroph embryonic factor	0.0075	0.83	0.000892	0.31	0.0018	0.84	0.0086	0.81	-0.00385	0.97	0.0074	0.82	-0.00109	0.73	0.013	0.84	0.017	0.97	0.097	0.1	0.000445	0.91	0.0021	0.99	0.000967	0.7	-0.002	-0.059
seq.3808.76	P21802	FGFR2	2263	Fibroblast growth factor receptor 2	0.024	0.75	-0.00192	0.26	0.0071	0.61	0.018	0.72	-0.00059	1	-0.0105	0.8	-0.000559	0.88	-0.00777	0.88	-0.00757	0.97	-0.0375	0.72	0.0023	0.61	0.0022	0.98	-7.73e-05	0.97	0.022	-0.063
seq.22479.64	Q9UHH9	IP6K2	51447	Inositol hexakisphosphate kinase 2	-0.0345	0.59	0.0063	0.065	-0.0133	0.52	-0.0286	0.81	0.021	0.93	0.01	0.89	-0.00149	0.79	0.0097	0.92	-0.00723	0.98	-0.155	0.15	-0.00226	0.7	0.046	0.5	0.000764	0.87	-0.106	-0.111
seq.9086.95	O75556	SCGB2A1	4246	Mammaglobin-B	-0.00856	0.95	0.0024	0.026	-0.0101	0.57	0.0011	0.99	0.01	0.97	0.011	0.93	0.000725	0.92	0.0078	0.94	-0.00836	0.98	0.025	0.84	0.000185	0.96	0.017	0.7	-0.000604	0.83	0.028	-0.018
seq.12963.1	Q5VW38	GPR107	57720	Protein GPR107	-0.0926	0.48	0.000574	0.63	-0.00563	0.44	-0.159	0.014	-0.192	0.23	-0.00802	0.82	-0.000223	0.95	-0.00551	0.92	-0.00516	0.97	-0.0163	0.89	0.0029	0.58	-0.00129	1	5.79e-05	0.98	-0.026	-0.047
seq.7799.3	Q8N109	KIR2DL5A	57292	Killer cell immunoglobulin-like receptor 2DL5A	-0.0124	0.91	-0.000215	0.91	0.016	0.47	-0.0131	0.87	-0.0199	0.94	0.025	0.89	-0.000987	0.95	0.026	0.91	0.074	0.97	-0.00679	0.94	0.0041	0.34	0.017	0.95	-5.02e-05	0.99	-0.136	-0.135
seq.12403.30	Q96DA2	RAB39B	116442	Ras-related protein Rab-39B	0.0045	0.95	0.00096	0.45	-0.000208	0.99	0.0014	0.98	0.0083	0.95	-0.0416	0.67	-0.000967	0.87	-0.0389	0.57	-0.0317	0.97	0.21	0.031	-0.000141	0.97	0.042	0.48	0.0017	0.7	0.068	0.004
seq.4973.18	Q13489	BIRC3	330	Baculoviral IAP repeat-containing protein 3	0.0023	0.98	0.000939	0.46	-0.0143	0.32	-0.00105	0.99	0.0085	0.96	0.0082	0.83	0.000536	0.91	0.01	0.88	0.021	0.97	0.1	0.15	0.000658	0.88	0.016	0.81	0.000547	0.88	-0.051	-0.023
seq.7143.9	Q8N0V5	GNT2C_HUMAN	2651	N-acetyllactosaminide beta-1,6-N-acetylglucosaminyl-transferase, isoform C	0.022	0.63	0.000518	0.72	-0.00925	0.46	0.021	0.6	0.014	0.92	-0.0218	0.42	-0.000849	0.8	-0.0217	0.56	-0.0146	0.97	0.072	0.23	-0.000945	0.81	0.013	0.83	0.0014	0.65	0.14	0.063
seq.9468.8	Q12907	LMAN2	10960	Vesicular integral-membrane protein VIP36	0.015	0.77	-0.00462	0.0013	0.029	0.027	0.018	0.67	0.013	0.92	0.018	0.92	0.0016	0.91	0.026	0.89	0.026	0.97	-0.00074	1	-0.00383	0.41	0.014	0.98	-0.000696	0.95	0.004	-0.04
seq.7824.88	Q8IXL7	MSRB3	253827	Methionine-R-sulfoxide reductase B3	0.0027	0.97	0.000454	0.83	-0.00549	0.63	0.0026	0.97	-0.014	0.94	-0.00777	0.83	1.1e-05	1	-0.00485	0.93	-0.00782	0.97	0.14	0.53	-0.000726	0.91	0.021	0.66	-0.0012	0.69	0.046	-0.022
seq.24265.6	Q14168	MPP2	4355	MAGUK p55 subfamily member 2	0.016	0.85	-0.000555	0.78	-0.00214	0.85	0.0091	0.88	0.0014	0.99	-0.0058	0.87	-0.0011	0.81	-0.00547	0.92	-0.00857	0.97	0.066	0.53	0.0035	0.46	-0.00484	0.98	0.0016	0.56	-0.03	-0.049
seq.10978.39	P01242	GH2	2689	Growth hormone variant	0.11	0.37	-0.00115	0.87	-0.0212	0.53	0.11	0.59	0.2	0.26	-0.00154	0.96	0.000283	0.91	-0.00191	0.96	-0.00229	0.98	-0.45	0.051	-0.0193	0.23	-0.00899	0.84	-0.000943	0.66	-0.008	0.039
seq.22394.8	O43680	TCF21	6943	Transcription factor 21	-0.0682	0.62	0.000287	0.92	-0.00176	0.96	-0.0681	0.49	-0.0665	0.82	0.0076	0.84	-0.00105	0.71	0.0078	0.88	0.000652	1	-0.0244	0.92	0.000744	0.92	0.016	0.5	-0.000698	0.71	-0.046	-0.083
seq.2737.22	P48745	CCN3	4856	Protein NOV homolog	-0.0362	0.48	-0.000842	0.37	0.0055	0.51	-0.0368	0.39	-0.0505	0.52	-0.107	0.8	0.013	0.64	-0.101	0.8	-0.0556	0.97	0.12	0.019	-0.00253	0.46	0.13	0.6	-0.00432	0.73	0.082	0.12
seq.7838.27	Q99954	SMR3A	26952	Submaxillary gland androgen-regulated protein 3A	0.022	0.67	0.000812	0.38	-0.0139	0.19	0.014	0.68	0.011	0.95	-0.0034	0.91	-0.001	0.73	-0.000886	0.99	0.003	0.98	0.076	0.13	0.0024	0.46	0.0068	0.96	0.000562	0.86	0.059	0.024
seq.8784.7	Q6UWZ7	ABRAXAS1	84142	BRCA1-A complex subunit Abraxas	-0.017	0.71	7.41e-05	0.93	-0.00424	0.47	-0.0259	0.47	-0.0415	0.59	-0.00351	0.9	0.0012	0.71	-9.71e-05	1	-0.00189	0.99	0.028	0.76	0.0028	0.5	0.004	0.96	-0.000525	0.77	0.021	-0.025
seq.14019.73	Q92817	EVPL	2125	Envoplakin	-0.0223	0.65	-7.93e-05	0.95	-0.00555	0.47	-0.0266	0.54	-0.0354	0.65	-0.00799	0.82	-0.000228	0.95	-0.00473	0.93	-0.0072	0.97	0.15	0.13	0.0016	0.67	0.014	0.65	-1.87e-06	1	0.012	0.02
seq.5982.50	Q03591	CFHR1	3078	Complement factor H-related protein 1	0.013	0.76	-0.00211	0.034	0.013	0.29	0.014	0.71	0.0014	0.99	-0.0737	0.9	0.022	0.67	0.012	0.99	0.012	1	0.14	0.021	-0.00439	0.19	0.045	0.97	-0.00726	0.66	-0.136	-0.095
seq.11672.17	Q96L93	KIF16B	55614	Kinesin-like protein KIF16B	-0.0279	0.33	0.000389	0.77	0.004	0.56	-0.0227	0.6	-0.0429	0.4	-0.0133	0.8	-0.00168	0.69	-0.0126	0.87	-0.0129	0.97	0.2	0.0059	-0.00361	0.44	-0.00795	0.97	-0.00024	0.96	-0.036	-0.007
seq.21595.8	Q96MW1	CCDC43	124808	Coiled-coil domain-containing protein 43	0.0064	0.95	-0.000318	0.9	-0.0108	0.58	0.0036	0.96	0.000624	1	-0.0231	0.91	0.0026	0.8	-0.0043	0.99	-0.00786	0.99	0.017	0.89	-0.00254	0.67	0.016	0.98	0.0024	0.79	-0.044	-0.211
seq.25126.19	Q9P2P5	HECW2	57520	E3 ubiquitin-protein ligase HECW2	-0.0191	0.83	-0.000137	0.92	0.004	0.75	-0.0272	0.57	-0.0339	0.85	0.0019	0.95	0.000709	0.76	-6.25e-05	1	-0.000535	1	0.16	0.14	-0.00498	0.48	-0.014	0.5	-0.000228	0.89	-0.034	0.073
seq.3346.72	Q96GD4	AURKB	9212	Aurora kinase B	-0.0586	0.23	-0.00117	0.48	0.01	0.4	-0.0542	0.45	-0.0811	0.098	0.0042	0.88	-0.0014	0.71	0.0038	0.94	0.0044	0.97	0.23	0.0049	-0.00138	0.77	0.008	0.95	-0.000334	0.85	-0.1	0.018
seq.7100.31	P06729	CD2	914	T-cell surface antigen CD2	0.19	0.41	-0.00581	0.64	-0.0191	0.81	0.19	0.6	0.41	0.22	-0.0211	0.92	0.0029	0.84	-0.0289	0.89	-0.0369	0.97	-0.819	0.059	-0.0383	0.17	-0.011	0.99	-0.00725	0.28	-0.019	0.046
seq.22770.22	Q96DW6	SLC25A38	54977	Solute carrier family 25 member 38	0.016	0.9	0.0018	0.19	-0.0191	0.12	-0.00152	0.99	0.035	0.89	0.0055	0.94	0.0023	0.69	0.0065	0.94	0.000869	1	-0.00896	0.96	0.0071	0.41	0.037	0.44	-0.00261	0.37	-0.008	0.025
seq.13429.3	Q9H1F0	WFDC10A	140832	WAP four-disulfide core domain protein 10A	-0.0207	0.8	-0.00243	0.17	0.015	0.38	-0.0262	0.66	-0.0708	0.58	0.0086	0.89	0.0026	0.7	0.0095	0.9	0.021	0.97	0.15	0.41	0.000217	0.98	0.0061	0.98	-0.0005	0.91	-0.151	-0.093
seq.23258.56	Q96BR5	COA7	65260	Cytochrome c oxidase assembly factor 7	0.0018	0.98	0.0014	0.6	-0.000333	0.99	0.0026	0.98	0.035	0.8	0.017	0.8	0.000644	0.86	0.018	0.81	0.0032	0.98	-0.0745	0.62	0.000499	0.92	-0.00741	0.96	-0.00106	0.71	0.062	-0.011
seq.11416.23	Q9UKA2	FBXL4	26235	F-box/LRR-repeat protein 4:Leucine-rich repeats 4 and 5	0.000425	0.99	0.0018	0.062	-0.00917	0.24	-0.000244	1	0.018	0.83	0.056	0.74	0.000282	0.98	0.057	0.7	0.04	0.97	-0.103	0.02	0.0011	0.68	0.17	0.012	-0.00348	0.66	0.21	-0.111
seq.15346.31	P01579	IFNG	3458	Interferon gamma	-0.0311	0.64	0.000586	0.79	-0.00068	0.97	-0.03	0.61	-0.0334	0.82	0.021	0.81	0.000415	0.96	0.02	0.89	0.013	0.97	0.28	0.067	-0.00186	0.69	-0.0233	0.9	0.000143	0.98	-0.113	-0.073
seq.24957.6	B1AK53	ESPN	83715	Espin	0.0024	0.98	0.0031	0.34	0.0088	0.75	0.0027	0.98	-0.00902	0.97	0.0054	0.92	-0.00102	0.79	0.0052	0.94	0.0041	0.98	-0.027	0.9	0.0086	0.34	0.023	0.56	0.000453	0.89	-0.089	-0.025
seq.12604.16	Q96GD3	SCMH1	22955	Polycomb protein SCMH1	-0.0355	0.61	0.000788	0.58	-0.000876	0.96	-0.0351	0.54	-0.039	0.78	0.0031	0.96	0.000958	0.84	0.0037	0.95	-0.00199	0.99	-0.0695	0.72	0.0012	0.8	-0.00206	1	-0.00123	0.69	0.057	0.01
seq.19209.6	P25963	NFKBIA	4792	NF-kappa-B inhibitor alpha	0.0035	0.96	-0.0014	0.36	0.0066	0.56	0.0028	0.96	0.0038	0.98	0.0079	0.86	0.0024	0.71	0.0075	0.92	0.0093	0.97	0.12	0.44	0.0032	0.54	-0.00584	0.96	-0.000179	0.95	0.016	0.036
seq.10761.5	Q15363	TMED2	10959	Transmembrane emp24 domain-containing protein 2	0.000939	0.98	0.000871	0.43	0.0064	0.41	0.0016	0.97	0.012	0.85	-0.0392	0.82	0.0017	0.86	-0.0265	0.88	-0.032	0.97	0.034	0.75	1.13e-05	1	0.024	0.91	0.001	0.86	-0.061	-0.03
seq.18190.15	P57730	CARD18	59082	Caspase recruitment domain-containing protein 18	-0.0768	0.23	-0.00307	0.17	0.013	0.71	-0.077	0.22	-0.139	0.03	-0.0126	0.87	0.000447	0.94	-0.0155	0.88	-0.00784	0.98	0.15	0.097	-0.00588	0.28	0.0095	0.97	0.000153	0.98	-0.068	-0.103
seq.22806.1	Q9H0W7	THAP2	83591	THAP domain-containing protein 2	-0.0703	0.2	0.0022	0.019	-0.0135	0.25	-0.0869	0.014	-0.0863	0.25	-0.0134	0.73	-0.000848	0.79	-0.0168	0.8	-0.00541	0.98	0.15	0.34	0.0042	0.42	0.0021	0.99	-0.000857	0.75	0.1	-0.04
seq.3403.1	P20231	TPSB2, TPSAB1	64499	Tryptase beta-2	0.008	0.97	0.0016	0.66	0.0061	0.84	-0.0139	0.92	-0.0616	0.89	0.37	0.67	-0.00767	0.84	0.45	0.14	0.41	0.95	-0.269	0.4	0.018	0.054	-0.322	0.6	0.0066	0.79	-0.117	0.29
seq.3859.50	P25786	PSMA1	5682	Proteasome subunit alpha type-1	0.0088	0.87	0.000746	0.56	-0.0109	0.19	0.0069	0.87	0.04	0.6	-0.0218	0.8	-0.0032	0.67	-0.0183	0.88	-0.0297	0.97	0.029	0.62	-0.00199	0.51	0.016	0.86	0.0012	0.73	0.25	0.01
seq.10885.36	Q6UWU4	C6orf89	221477	Bombesin receptor-activated protein C6orf89	0.021	0.63	0.000905	0.51	-0.000147	0.99	0.021	0.59	0.045	0.48	-0.00884	0.88	-0.00505	0.64	0.0078	0.95	-0.00437	0.99	-0.0802	0.18	0.000511	0.81	-0.12	0.27	-0.000608	0.94	0.11	0.46
seq.21737.20	Q96JF0	ST6GAL2	84620	Beta-galactoside alpha-2,6-sialyltransferase 2	0.0055	0.95	-3.48e-05	0.99	0.0091	0.46	0.007	0.92	0.0052	0.98	-0.167	0.76	-0.00429	0.88	-0.152	0.69	-0.109	0.97	-0.26	0.031	4.77e-05	0.99	0.17	0.56	0.004	0.79	-0.055	0.004
seq.23324.6	Q12988	HSPB3	8988	Heat shock protein beta-3	0.023	0.83	-0.000854	0.69	0.0052	0.81	0.022	0.79	0.0027	0.99	0.063	0.69	0.000482	0.96	0.075	0.26	0.067	0.97	0.14	0.28	0.0026	0.61	-0.00694	0.98	0.000161	0.97	-0.12	-0.078
seq.9022.49	Q7Z7B7	DEFB132	400830	Beta-defensin 132	-0.065	0.24	-0.00179	0.47	0.013	0.36	-0.0591	0.5	-0.142	0.043	-0.0289	0.8	0.00096	0.89	-0.025	0.86	-0.039	0.97	0.27	0.062	-0.000747	0.94	-0.00121	1	0.0025	0.73	-0.202	0.001
seq.11325.8	P78543	BTG2	7832	Protein BTG2	-0.0607	0.46	-0.00215	0.37	0.028	0.38	-0.0617	0.44	-0.117	0.23	0.015	0.81	0.000988	0.85	0.025	0.84	0.012	0.97	0.083	0.53	0.0037	0.55	0.0053	0.98	0.000521	0.9	-0.086	0.023
seq.15513.108	Q16651	PRSS8	5652	Prostasin	-0.0168	0.81	0.00068	0.76	0.016	0.14	-0.019	0.75	-0.0388	0.78	-0.135	0.69	0.000474	0.98	-0.143	0.2	-0.104	0.97	0.14	0.095	0.0049	0.39	0.18	0.4	0.0023	0.82	-0.104	-0.032
seq.23623.48	Q96G61	NUDT11	55190	Diphosphoinositol polyphosphate phosphohydrolase 3-beta	0.0022	0.98	0.0014	0.48	-0.00868	0.6	0.006	0.94	0.015	0.95	0.029	0.69	-0.00201	0.68	0.032	0.62	0.038	0.97	-0.013	0.87	0.0039	0.33	-0.0309	0.55	-0.000912	0.83	0.15	0.2
seq.8061.102	Q6P995	FAM171B	165215	Protein FAM171B:Cytoplasmic domain	0.0057	0.95	-0.000155	0.92	0.0045	0.65	0.0036	0.96	-0.0177	0.93	0.021	0.8	-0.000455	0.92	0.018	0.86	0.0085	0.97	0.12	0.12	0.0023	0.63	0.0055	0.97	-0.000565	0.85	-0.046	-0.119
seq.8931.124	P27469	G0S2	50486	G0/G1 switch protein 2	0.054	0.49	0.0019	0.12	-0.00299	0.88	0.05	0.41	0.035	0.85	0.012	0.85	-0.000322	0.96	0.013	0.88	0.0047	0.98	0.058	0.79	0.0035	0.52	-0.0204	0.66	0.000115	0.97	-0.008	-0.019
seq.13549.15	Q9UKF5	ADAM29	11086	Disintegrin and metalloproteinase domain-containing protein 29	-0.016	0.77	0.000721	0.51	-0.00226	0.9	-0.0175	0.68	-0.0357	0.65	-0.0125	0.8	-0.000928	0.79	-0.0116	0.86	-0.0107	0.97	0.081	0.16	0.0014	0.7	-0.000419	1	1.52e-05	1	-0.023	-0.031
seq.23314.46	Q8IW40	CCDC103	388389	Coiled-coil domain-containing protein 103	0.032	0.67	0.0025	0.22	-0.0152	0.38	0.034	0.61	0.052	0.72	0.0019	0.96	0.000751	0.85	0.0035	0.96	0.0075	0.97	0.045	0.86	-0.0101	0.19	0.018	0.76	-0.00122	0.7	0.025	-0.029
seq.13132.14	Q13591	SEMA5A	9037	Semaphorin-5A	0.011	0.94	-0.00191	0.41	0.0061	0.81	0.01	0.91	-0.0112	0.97	-0.0616	0.83	0.000853	0.95	-0.0472	0.88	-0.0299	0.98	0.016	0.94	0.005	0.52	0.037	0.95	0.003	0.81	-0.071	-0.038
seq.21703.31	Q04771	ACVR1	90	Activin RIA	-0.00874	0.92	-0.00251	0.46	-0.00306	0.89	-0.00985	0.94	-0.0439	0.84	0.1	0.72	0.016	0.47	0.097	0.78	0.13	0.97	-0.147	0.54	-0.0137	0.11	-0.0829	0.43	-0.00282	0.73	-0.16	-0.051
seq.23315.30	Q8IZU0	FAM9B	171483	Protein FAM9B	0.11	0.38	0.0012	0.53	-0.0193	0.38	0.072	0.43	0.095	0.7	0.0086	0.93	0.000695	0.93	0.012	0.9	0.013	0.97	-0.0804	0.68	-0.00143	0.79	-0.157	0.045	0.000607	0.91	-0.038	0.004
seq.13599.15	Q7Z6M1	RABEPK	10244	Rab9 effector protein with kelch motifs	-0.0488	0.12	-0.00114	0.37	0.0086	0.34	-0.0447	0.36	-0.085	0.033	-0.00345	0.94	0.00053	0.9	-0.00378	0.95	-0.00294	0.98	0.18	0.035	0.0012	0.8	0.011	0.9	0.000695	0.84	-0.075	0.044
seq.12787.47	P52741	ZNF134	7693	Zinc finger protein 134	0.0033	0.98	-0.000727	0.74	0.000398	0.98	-0.00411	0.95	-0.0104	0.96	-0.0124	0.82	-0.00182	0.74	-0.0122	0.87	-0.00882	0.97	0.077	0.32	-0.00046	0.93	0.0016	1	0.000187	0.95	-0.065	-0.055
seq.15535.3	Q9BQR3	PRSS27	83886	Serine protease 27	-0.0552	0.41	0.0021	0.17	-0.000529	0.97	-0.0647	0.26	-0.0696	0.55	-0.111	0.79	-0.0062	0.71	-0.125	0.61	-0.0823	0.97	-0.118	0.42	0.0068	0.14	0.12	0.66	0.0039	0.73	-0.077	-0.005
seq.8909.77	P46926	GNPDA1	10007	Glucosamine-6-phosphate isomerase 1	0.0013	0.99	-0.0022	0.19	0.0062	0.74	0.0025	0.98	0.021	0.92	0.018	0.94	-0.00278	0.83	0.032	0.89	-0.0225	0.98	0.081	0.6	0.007	0.25	0.0016	1	0.0014	0.91	0.4	0.092
seq.10666.7	Q9UJJ9	GNPTG	84572	N-acetylglucosamine-1-phosphotransferase subunit gamma	0.0053	0.9	-0.00146	0.26	0.0099	0.38	0.0055	0.92	0.0025	0.98	0.023	0.94	0.0088	0.67	0.037	0.9	0.075	0.97	0.016	0.87	0.0095	0.033	0.085	0.67	0.0017	0.9	0.009	0.001
seq.18831.6	Q96JA1	LRIG1	26018	Leucine-rich repeats and immunoglobulin-like domains protein 1	-0.0105	0.88	-0.00261	0.24	0.0093	0.6	-0.0113	0.84	-0.0345	0.77	-0.081	0.86	-0.00637	0.79	-0.0666	0.88	-0.0417	0.98	-0.0312	0.81	-0.00597	0.32	0.098	0.82	0.0057	0.68	-0.193	0.05
seq.21136.1	Q969U7	PSMG2	56984	Proteasome assembly chaperone 2	-0.00869	0.94	-0.000293	0.89	-0.00879	0.74	-0.000137	1	0.015	0.96	-0.00464	0.98	-0.000173	0.99	0.0024	0.99	0.011	0.98	0.12	0.22	0.0046	0.44	0.025	0.8	0.000673	0.89	0.18	0.016
seq.3037.62	P01584	IL1B	3553	Interleukin-1 beta	0.049	0.51	-0.000885	0.73	0.008	0.72	0.05	0.5	0.058	0.68	-0.0221	0.84	-0.00191	0.83	-0.0239	0.87	-0.00987	0.98	0.12	0.28	-0.0015	0.78	0.037	0.38	0.000574	0.89	0.064	-0.052
seq.7916.10	P31151	S100A7	6278	Protein S100-A7	0.014	0.94	-0.000791	0.87	-0.0108	0.77	0.015	0.95	0.11	0.75	-0.0353	0.9	0.0022	0.95	0.0012	1	0.017	0.99	-0.091	0.79	0.0075	0.54	0.028	0.98	-0.00149	0.94	-0.025	-0.009
seq.13540.1	Q8NDV2	GPR26	2849	G-protein coupled receptor 26	-0.017	0.62	-0.00133	0.32	0.0017	0.85	-0.015	0.75	-0.051	0.29	0.0021	0.95	0.000495	0.9	0.0022	0.97	0.0048	0.98	0.16	0.0081	-0.00265	0.49	-0.00152	1	0.000397	0.92	-0.128	0.035
seq.10623.19	P15941	MUC1	4582	Mucin-1:region 1	-0.0236	0.64	-0.00119	0.5	0.000547	0.98	-0.0208	0.59	-0.0233	0.83	-0.000935	0.98	-0.00156	0.71	-0.00698	0.92	-0.0119	0.97	0.15	0.21	-0.00046	0.92	0.0039	0.98	-0.00113	0.69	-0.023	-0.014
seq.3289.19	Q9NS85	CA10	56934	Carbonic anhydrase-related protein 10	-0.0605	0.19	-0.00281	0.2	0.0041	0.79	-0.0488	0.5	-0.114	0.046	-0.147	0.78	-0.00458	0.86	-0.143	0.67	-0.109	0.97	0.18	0.019	0.000334	0.95	0.12	0.71	0.0057	0.66	-0.138	0.014
seq.21750.25	Q92560	BAP1	8314	Ubiquitin carboxyl-terminal hydrolase BAP1	-0.0229	0.75	-0.00115	0.36	-0.000996	0.94	-0.0321	0.55	-0.0626	0.6	0.0098	0.8	0.000204	0.96	0.014	0.85	0.021	0.97	-0.0528	0.81	0.0056	0.38	0.019	0.66	-7.98e-06	1	0.017	0.024
seq.6538.90	Q8IYS2	KIAA2013	90231	Uncharacterized protein KIAA2013	0.0022	0.96	0.001	0.27	-0.0028	0.71	0.0012	0.98	0.0036	0.98	-0.0244	0.81	-0.00209	0.78	-0.0267	0.82	-0.0259	0.97	0.071	0.31	0.0037	0.4	0.0058	0.97	0.000622	0.86	0.16	-0.057
seq.21969.5	P42658	DPP6	1804	Dipeptidyl aminopeptidase-like protein 6	0.0099	0.9	0.000913	0.75	0.0097	0.64	0.007	0.95	-0.0215	0.89	0.016	0.88	0.004	0.74	0.031	0.88	0.045	0.97	0.15	0.24	0.0037	0.52	-0.0579	0.47	0.000903	0.9	-0.026	-0.005
seq.14314.6	Q13356	PPIL2	23759	Peptidyl-prolyl cis-trans isomerase-like 2	-0.058	0.34	-0.00394	0.14	0.0074	0.71	-0.0566	0.5	-0.117	0.14	0.028	0.8	0.0034	0.7	0.028	0.87	0.031	0.97	0.23	0.0049	-0.00204	0.63	-0.025	0.76	0.0013	0.75	-0.155	-0.003
seq.4179.57	P61981	YWHAG	7532	14-3-3 protein gamma	-0.0356	0.35	-0.00131	0.54	-0.00238	0.83	-0.0521	0.49	-0.0783	0.21	0.36	0.16	0.0053	0.8	0.4	0.000637	0.33	0.58	-0.416	0.000408	0.0025	0.73	-0.14	0.74	-0.00361	0.81	-0.238	0.066
seq.22799.17	Q2M2D7	TBC1D28	254272	TBC1 domain family member 28	0.013	0.76	0.00039	0.71	-0.00335	0.66	0.012	0.76	-0.00574	0.96	-0.0109	0.8	-0.000451	0.91	-0.00807	0.88	-0.00736	0.97	-0.00105	0.99	-0.00212	0.51	0.0036	0.98	0.000492	0.83	0.13	0.045
seq.3798.71	Q16790	CA9	768	Carbonic anhydrase 9	0.015	0.84	0.0015	0.36	-0.00608	0.47	0.014	0.79	0.0056	0.98	-0.00832	0.82	-0.00149	0.67	-0.00747	0.89	-0.00377	0.98	0.12	0.28	-0.00345	0.51	0.026	0.54	0.000141	0.97	0.083	-0.042
seq.15395.15	P09488	GSTM1	2944	Glutathione S-transferase Mu 1	-0.043	0.73	0.0043	0.066	-0.0234	0.35	-0.047	0.6	0.0069	0.98	0.079	0.81	0.002	0.85	0.097	0.68	0.1	0.97	0.013	0.95	0.0014	0.81	-0.0669	0.88	-0.000217	0.98	0.018	-0.029
seq.10892.8	Q99650	OSMR	9180	Oncostatin-M-specific receptor subunit beta	0.065	0.45	0.0013	0.47	0.0018	0.95	0.046	0.46	0.051	0.79	0.0099	0.86	-0.000272	0.97	0.0043	0.96	0.000873	1	0.043	0.9	0.000841	0.89	-0.0736	0.76	-0.00154	0.63	-0.037	-0.101
seq.22991.9	P43360	MAGEA6	4105	Melanoma-associated antigen 6	0.0092	0.93	0.0046	0.17	-0.0273	0.51	0.01	0.91	0.064	0.71	-0.0185	0.9	0.0025	0.83	-0.00874	0.95	-0.00362	1	-0.11	0.49	-0.00148	0.81	0.014	0.96	-0.00187	0.74	0.075	-0.003
seq.22771.6	Q8N8I0	SAMD12	401474	Sterile alpha motif domain-containing protein 12	-0.0342	0.41	-0.000479	0.84	0.0056	0.6	-0.0305	0.63	-0.0736	0.18	0.0028	0.95	0.0028	0.64	-0.00123	0.99	-0.00693	0.98	0.2	0.0067	0.000945	0.81	-0.00923	0.97	-0.00061	0.9	-0.089	-0.071
seq.12551.3	Q96J02	ITCH	83737	E3 ubiquitin-protein ligase Itchy homolog	-0.134	0.57	0.000458	0.91	0.0078	0.89	-0.151	0.39	-0.145	0.76	0.0072	0.98	-0.00125	0.81	0.0093	0.96	0.016	0.98	-0.125	0.82	-0.00159	0.88	-0.0332	0.6	6.1e-05	0.99	-0.043	0.004
seq.19819.7	Q2M5E4	RGS21	431704	Regulator of G-protein signaling 21	-0.0181	0.72	0.0018	0.35	0.0013	0.94	-0.0175	0.78	0.019	0.88	0.02	0.84	0.0011	0.91	0.011	0.94	-0.00335	1	0.11	0.26	-0.000346	0.95	0.025	0.95	-0.000503	0.96	0.069	-0.046
seq.21655.18	Q96NB1	CEP20	123811	LisH domain-containing protein FOPNL	-0.0237	0.72	0.0034	0.045	-0.0147	0.42	-0.0244	0.64	-0.0139	0.95	-0.0216	0.9	-0.00142	0.83	-0.00604	0.97	-0.0176	0.98	-0.196	0.16	0.0056	0.28	0.0093	0.99	-0.00225	0.76	-0.072	0.006
seq.25102.23	O95163	ELP1	8518	Elongator complex protein 1	-0.0117	0.91	0.0034	0.1	-0.00544	0.71	-0.015	0.85	0.000702	1	-0.0135	0.89	-0.00172	0.83	-0.0164	0.88	-0.012	0.98	0.046	0.78	0.000808	0.88	-0.0045	1	0.000972	0.88	-0.056	-0.04
seq.2770.51	P22362	CCL1	6346	C-C motif chemokine 1	-0.0608	0.32	-0.00313	0.24	0.018	0.39	-0.0509	0.6	-0.148	0.043	0.013	0.81	-0.00121	0.79	0.01	0.89	0.0077	0.97	0.3	0.014	-0.00332	0.66	0.000588	1	-0.000567	0.89	-0.193	-0.057
seq.8484.24	P41159	LEP	3952	Leptin	0.021	0.94	0.0014	0.83	0.078	0.26	0.037	0.84	-0.0302	0.96	0.041	0.9	0.014	0.67	0.067	0.86	0.065	0.97	0.44	0.13	0.022	0.21	0.19	0.17	0.000424	0.98	-0.295	-0.114
seq.11449.22	P52907	CAPZA1	829	F-actin-capping protein subunit alpha-1	0.035	0.8	0.013	0.058	-0.0474	0.13	0.01	0.97	0.11	0.74	0.14	0.73	0.0014	0.96	0.14	0.68	0.038	0.98	-0.922	0.0043	-0.00905	0.65	-0.135	0.67	-0.00679	0.73	-0.02	0.32
seq.11825.27	Q9UBK2	PPARGC1A	10891	Peroxisome proliferator-activated receptor gamma coactivator 1-alpha	0.0012	0.99	-0.000668	0.75	-0.00431	0.82	-0.00334	0.94	-0.016	0.9	-0.0165	0.73	-0.000713	0.85	-0.0171	0.81	-0.0228	0.97	0.041	0.61	-0.000312	0.93	-0.0105	0.84	-0.000495	0.83	-0.001	-0.025
seq.12696.166	O60678	PRMT3	10196	Protein arginine N-methyltransferase 3	-0.0115	0.94	0.0056	0.15	-0.0126	0.62	-0.00648	0.96	0.054	0.84	0.0048	0.93	-0.00102	0.84	0.0057	0.95	0.0073	0.98	-0.349	0.04	-0.00541	0.45	0.011	0.94	-0.000304	0.94	0.043	0.037
seq.25451.39	P46937	YAP1	10413	Transcriptional coactivator YAP1	0.011	0.95	-0.00375	0.057	0.02	0.44	-0.0143	0.89	-0.0286	0.94	0.02	0.93	5.54e-05	1	0.028	0.92	-0.024	0.98	-0.0207	0.93	0.011	0.16	-0.11	0.48	-0.000262	0.99	-0.044	0.094
seq.3091.70	O14965	AURKA	6790	Aurora kinase A	-0.0121	0.83	0.000476	0.73	0.0018	0.88	-0.0183	0.68	-0.0502	0.53	-0.008	0.87	-0.00129	0.8	-0.00127	0.99	4.96e-05	1	0.21	0.019	0.0017	0.71	0.012	0.96	0.000939	0.85	-0.021	-0.033
seq.2619.72	P09758	TACSTD2	4070	Tumor-associated calcium signal transducer 2	0.021	0.83	0.0017	0.24	-0.00826	0.37	0.014	0.82	0.054	0.75	0.022	0.72	-5.93e-05	0.99	0.022	0.76	0.02	0.97	0.011	0.93	-0.00562	0.26	0.0045	0.97	-0.000278	0.92	0.082	-0.078
seq.6079.59	Q8TE99	PXYLP1	92370	2-phosphoxylose phosphatase 1	-0.0245	0.61	0.000606	0.74	0.0073	0.66	-0.0237	0.65	-0.0562	0.41	-0.0972	0.72	0.0047	0.75	-0.0901	0.65	-0.0635	0.97	0.14	0.25	0.0023	0.57	0.065	0.65	0.0025	0.78	-0.144	0.028
seq.7011.8	Q6PIL6	KCNIP4	80333	Kv channel-interacting protein 4	-0.0346	0.72	-0.000447	0.94	-0.0104	0.7	-0.0593	0.79	-0.0404	0.92	0.021	0.96	0.025	0.67	0.04	0.96	0.051	0.98	0.13	0.49	-0.00513	0.66	-0.294	0.22	0.0062	0.81	-0.097	0.036
seq.7951.146	Q96LA5	FCRL2	79368	Fc receptor-like protein 2	0.058	0.4	0.000284	0.87	-0.00658	0.58	0.04	0.46	0.022	0.91	-0.0147	0.59	-0.000955	0.72	-0.0121	0.82	-0.0135	0.97	-0.102	0.59	0.0056	0.33	0.017	0.45	0.000407	0.81	0.034	0.017
seq.9118.7	Q9BQI7	PSD2	84249	PH and SEC7 domain-containing protein 2	-0.117	0.18	0.0017	0.56	0.015	0.61	-0.116	0.27	-0.131	0.34	0.03	0.69	0.0033	0.64	0.029	0.71	0.03	0.97	0.17	0.36	0.0053	0.59	-0.0125	0.95	0.0012	0.75	-0.132	0.008
seq.4392.54	P61328	FGF12	2257	Fibroblast growth factor 12	0.013	0.71	0.0024	0.14	-0.0111	0.43	0.015	0.77	0.053	0.46	0.0018	0.96	-8.73e-05	0.99	0.000882	0.99	-0.011	0.97	0.067	0.27	-0.00317	0.45	0.0027	0.98	0.000759	0.76	0.19	0.033
seq.9475.22	O75715	GPX5	2880	Epididymal secretory glutathione peroxidase	0.0066	0.96	1.02e-05	1	-0.00304	0.93	0.0047	0.97	0.019	0.95	0.019	0.83	0.0042	0.67	0.025	0.87	0.026	0.97	0.26	0.22	-0.00388	0.63	-0.0622	0.33	0.0012	0.84	-0.041	-0.006
seq.10817.26	Q6UXN7	TOMM20L	387990	TOMM20-like protein 1	-0.0639	0.12	-0.00186	0.37	0.0076	0.53	-0.0568	0.47	-0.108	0.059	-0.00847	0.93	0.0037	0.67	0.0014	0.99	0.0062	0.98	0.18	0.024	-0.00311	0.53	-0.0229	0.94	0.0023	0.75	-0.14	-0.055
seq.9256.78	Q15818	NPTX1	4884	Neuronal pentraxin-1	-0.00345	0.96	-0.000914	0.56	0.000689	0.95	-0.00419	0.94	-0.0414	0.69	-0.0962	0.77	-0.00535	0.8	-0.0982	0.7	-0.0728	0.97	-0.19	0.1	0.0035	0.5	0.025	0.97	0.0026	0.84	-0.076	0.018
seq.9173.21	P36871	PGM1	5236	Phosphoglucomutase-1	0.04	0.61	0.0014	0.41	0.0085	0.71	0.036	0.58	0.018	0.94	0.015	0.91	-0.00251	0.82	0.014	0.94	0.01	0.98	0.11	0.12	0.0069	0.1	-0.0565	0.083	0.0012	0.75	0.19	-0.01
seq.22465.43	Q14469	HES1	3280	Transcription factor HES-1	-0.0732	0.14	-0.00107	0.66	0.0054	0.64	-0.0665	0.42	-0.112	0.088	0.0069	0.94	0.0013	0.84	0.008	0.94	0.012	0.97	0.15	0.14	-0.00242	0.67	0.0021	1	-0.00165	0.71	-0.141	-0.06
seq.3387.1	O75914	PAK3	5063	Serine/threonine-protein kinase PAK 3	-0.069	0.2	-0.00248	0.34	0.011	0.49	-0.0579	0.51	-0.125	0.091	0.011	0.86	0.000268	0.96	0.006	0.96	0.011	0.97	0.21	0.027	-0.000294	0.96	0.0047	1	-0.00216	0.75	-0.13	-0.056
seq.23602.35	Q6IQ20	NAPEPLD	222236	N-acyl-phosphatidylethanolamine-hydrolyzing phospholipase D	-0.0442	0.56	0.000985	0.69	-0.00429	0.89	-0.0457	0.47	-0.0719	0.52	0.012	0.82	-0.00214	0.77	0.0068	0.94	0.0014	1	0.097	0.64	0.004	0.41	-0.0181	0.91	0.000538	0.89	-0.118	0
seq.11967.23	P29762	CRABP1	1381	Cellular retinoic acid-binding protein 1	-0.0225	0.54	-0.00155	0.32	0.011	0.41	-0.0181	0.73	-0.0707	0.11	0.054	0.82	0.000715	0.94	0.042	0.86	0.059	0.97	0.14	0.17	-0.000282	0.95	-0.009	0.98	0.000389	0.96	-0.131	0.15
seq.13680.3	Q15742	NAB2	4665	NGFI-A-binding protein 2	0.039	0.42	0.0022	0.11	-0.0151	0.22	0.038	0.43	0.069	0.34	0.0096	0.8	0.0018	0.64	0.0079	0.88	0.0064	0.97	0.21	0.039	0.0031	0.63	0.000669	1	0.000748	0.7	0.12	0.062
seq.21797.4	P10321	1C03_HUMAN, HLA-C, 1C01_HUMAN, 1C02_HUMAN, 1C04_HUMAN, 1C08_HUMAN, 1C12_HUMAN, 1C14_HUMAN, 1C15_HUMAN, 1C18_HUMAN, 1C16_HUMAN, 1C06_HUMAN, 1C17_HUMAN, 1C05_HUMAN	3107	HLA-C	-0.203	0.48	-0.00386	0.12	0.017	0.61	-0.271	0.097	-0.308	0.5	-0.269	0.81	0.0058	0.77	-0.231	0.82	-0.0706	0.98	0.096	0.88	0.0039	0.66	0.23	0.91	0.0028	0.91	0.043	-0.005
seq.10615.18	P25189	MPZ	4359	Myelin protein P0	-0.051	0.46	0.0038	0.084	-0.0327	0.2	-0.0604	0.33	-0.0697	0.53	-0.0422	0.83	0.0072	0.68	-0.0305	0.88	-0.0382	0.97	-0.0333	0.88	0.01	0.17	0.018	0.96	0.000105	0.99	-0.151	0.03
seq.3624.3	Q9BQR3	PRSS27	83886	Serine protease 27	-0.00121	0.99	0.000695	0.63	0.0062	0.57	-0.0013	0.98	-0.0129	0.92	-0.0238	0.81	-0.00475	0.67	-0.025	0.87	-0.0137	0.97	0.21	0.051	0.0014	0.81	0.017	0.98	0.0046	0.7	-0.114	0.003
seq.9003.99	Q9UEW3	MARCO	8685	Macrophage receptor MARCO	0.0047	0.94	0.000205	0.88	-0.00127	0.9	0.0054	0.92	-0.0163	0.91	0.0021	0.97	0.000864	0.94	-2.88e-05	1	-0.000783	1	0.14	0.039	-0.000353	0.94	0.0056	0.98	-0.00149	0.66	-0.085	-0.054
seq.24055.44	Q05048	CSTF1	1477	Cleavage stimulation factor 50 kDa subunit	-0.0619	0.25	-0.00118	0.65	0.0046	0.8	-0.0536	0.53	-0.101	0.19	0.0027	0.98	0.0022	0.8	0.0059	0.97	0.015	0.97	0.24	0.29	-0.00545	0.53	-0.0349	0.89	0.0035	0.69	-0.101	-0.022
seq.24902.84	Q9NQX3	GPHN	10243	Gephyrin	0.044	0.56	0.0044	0.08	-0.0101	0.67	0.044	0.62	0.13	0.23	-0.155	0.8	-0.00657	0.79	-0.122	0.8	-0.127	0.97	-0.0664	0.65	0.000507	0.94	-0.0495	0.96	0.0084	0.6	0.16	0.018
seq.9461.2	Q14773	ICAM4	3386	Intercellular adhesion molecule 4	0.06	0.57	0.0023	0.4	-0.00835	0.75	0.043	0.59	0.029	0.92	0.016	0.94	0.00055	0.95	0.024	0.9	0.044	0.97	-0.226	0.14	0.012	0.058	-0.189	0.052	0.0014	0.84	0.049	0.051
seq.18340.2	P28070	PSMB4	5692	Proteasome subunit beta type-4	-0.09	0.36	0.0028	0.052	-0.0129	0.25	-0.0981	0.2	-0.121	0.44	-0.115	0.8	-0.00895	0.67	-0.11	0.77	-0.132	0.97	0.27	0.041	0.0044	0.4	-0.0614	0.94	0.0035	0.86	0.038	0.099
seq.14072.9	P13693	TPT1	7178	Translationally-controlled tumor protein	0.027	0.51	-0.000911	0.66	0.000849	0.94	0.022	0.73	0.043	0.59	0.12	0.8	0.021	0.68	0.13	0.76	0.12	0.97	0.24	0.0085	-0.00835	0.16	0.23	0.028	-0.0023	0.88	-0.041	-0.077
seq.17335.18	P63027	VAMP2	6844	Vesicle-associated membrane protein 2	0.086	0.64	-0.00126	0.68	0.015	0.63	0.12	0.34	0.16	0.59	-0.0168	0.82	-0.000234	0.97	-0.0167	0.86	-0.0217	0.97	-0.5	0.072	0.0042	0.58	-0.0348	0.56	0.000922	0.82	-0.008	-0.017
seq.12576.21	P43357	MAGEA3	4102	Melanoma-associated antigen 3	-0.00873	0.8	-0.000536	0.48	-0.00241	0.66	-0.0125	0.63	-0.0175	0.8	-0.0291	0.8	0.0037	0.67	-0.0318	0.84	-0.0242	0.97	0.049	0.5	-0.00156	0.69	0.016	0.89	0.000992	0.83	-0.11	-0.029
seq.3484.60	P01019	AGT	183	Angiotensinogen	-0.0421	0.47	0.000204	0.93	0.008	0.49	-0.0421	0.51	-0.0372	0.77	-0.0305	0.8	-0.00115	0.92	-0.0203	0.9	-0.0257	0.97	0.062	0.71	6.85e-05	0.99	-0.0149	0.97	-0.000366	0.97	-0.026	-0.055
seq.21182.8	Q8WW01	TSEN15	116461	tRNA-splicing endonuclease subunit Sen15	0.15	0.12	-0.00467	0.16	0.019	0.53	0.17	0.0047	0.16	0.14	-0.00475	0.93	-0.000711	0.85	-0.0024	0.97	0.0011	1	-0.187	0.14	-0.00407	0.49	-0.0142	0.72	-0.000334	0.89	-0.081	-0.012
seq.15619.49	Q16653	MOG	4340	Myelin-oligodendrocyte glycoprotein	-0.0375	0.61	-0.000185	0.9	0.0059	0.67	-0.0522	0.34	-0.0739	0.48	0.014	0.87	-0.00145	0.78	0.016	0.87	0.0097	0.97	0.043	0.52	0.0024	0.57	-0.00736	0.98	-0.000514	0.92	-0.019	0.003
seq.12766.33	Q7Z601	GPR142	350383	Probable G-protein coupled receptor 142	-0.0062	0.97	0.000305	0.87	-0.00143	0.94	-0.0363	0.65	-0.067	0.8	0.002	0.96	0.0019	0.69	-0.00292	0.97	-0.0157	0.97	0.044	0.85	-0.000585	0.94	-9.07e-05	1	-0.000997	0.76	-0.056	0.037
seq.7884.15	Q16832	DDR2	4921	Discoidin domain-containing receptor 2	-0.0528	0.57	-0.00115	0.87	-0.0137	0.7	-0.0548	0.84	-0.0657	0.87	0.12	0.85	0.031	0.67	0.13	0.89	0.2	0.97	0.099	0.7	-0.00688	0.61	-0.277	0.32	0.0051	0.83	-0.122	-0.006
seq.8997.4	O95502	NPTXR	23467	Neuronal pentraxin receptor	-0.0801	0.27	0.0016	0.66	-0.012	0.43	-0.0812	0.4	-0.131	0.16	-0.064	0.81	-0.00583	0.74	-0.0687	0.81	-0.0534	0.97	-0.199	0.15	0.003	0.71	0.031	0.96	0.0035	0.74	-0.08	-0.008
seq.9837.60	P15559	NQO1	1728	NAD(P)H dehydrogenase [quinone] 1	0.0097	0.96	0.0024	0.35	-0.00333	0.91	0.01	0.93	-0.03	0.94	0.024	0.97	-0.00563	0.89	0.071	0.92	0.086	0.98	0.016	0.96	-0.00477	0.53	-0.482	0.16	0.0016	0.97	-0.051	0.39
seq.5742.14	Q9NPH0	ACP6	51205	Lysophosphatidic acid phosphatase type 6	-0.0496	0.57	0.003	0.14	0.0022	0.91	-0.046	0.51	-0.0337	0.88	-0.145	0.81	-0.00152	0.95	-0.132	0.81	-0.111	0.97	-0.42	0.0067	0.0019	0.77	-0.308	0.36	0.0062	0.69	0.026	-0.015
seq.7081.2	O00481	BTN3A1	11119	Butyrophilin subfamily 3 member A1	-0.022	0.66	-0.00022	0.94	-0.014	0.45	-0.0205	0.85	-0.0147	0.94	0.0048	0.97	0.0066	0.67	0.02	0.93	0.037	0.97	0.094	0.55	-0.00391	0.57	-0.0299	0.94	0.0035	0.73	-0.059	0.023
seq.20448.7	P61218	POLR2F	5435	DNA-directed RNA polymerases I, II, and III subunit RPABC2	0.044	0.5	-0.00283	0.098	0.0092	0.43	0.046	0.39	0.049	0.7	0.0036	0.95	-0.000442	0.91	0.003	0.97	0.012	0.97	0.0056	0.97	0.0028	0.52	-0.0478	0.39	-0.000158	0.97	0.14	-0.09
seq.12705.9	Q15751	HERC1	8925	Probable E3 ubiquitin-protein ligase HERC1	0.04	0.61	0.0015	0.34	-0.0199	0.33	0.023	0.63	0.019	0.93	-0.0257	0.88	0.000961	0.94	-0.0134	0.94	-0.0263	0.97	0.12	0.15	0.000491	0.9	-0.0389	0.83	0.0028	0.71	-0.004	-0.012
seq.12814.17	Q96LT9	RNPC3	55599	RNA-binding protein 40	-0.00102	0.99	-0.000517	0.72	0.0088	0.48	-0.0291	0.69	-0.0533	0.82	0.023	0.77	-0.00146	0.78	0.024	0.8	0.037	0.97	0.12	0.28	0.0013	0.81	-0.0203	0.6	-0.000338	0.91	-0.024	-0.114
seq.13506.10	Q9NX74	DUS2	54920	tRNA-dihydrouridine(20) synthase [NAD(P)+]-like	-0.0191	0.77	-0.000581	0.83	0.0052	0.76	-0.0162	0.85	-0.0489	0.71	0.017	0.86	0.0041	0.67	0.02	0.89	0.031	0.97	0.11	0.54	-0.00244	0.63	-0.0409	0.65	0.0017	0.75	-0.09	-0.007
seq.7056.16	P08195	SLC3A2	6520	4F2 cell-surface antigen heavy chain:Extracellular domain	0.0038	0.97	-0.000809	0.6	-0.00509	0.71	-0.009	0.88	-0.026	0.9	0.016	0.79	0.0012	0.83	0.017	0.86	0.02	0.97	0.029	0.8	0.0015	0.69	0.0028	0.99	0.000397	0.92	-0.115	-0.008
seq.12817.1	P55040	GEM	2669	GTP-binding protein GEM	0.014	0.85	0.0016	0.43	0.0072	0.52	0.014	0.83	0.037	0.78	0.011	0.84	-4.55e-06	1	0.012	0.87	0.007	0.98	0.26	0.037	-0.00151	0.86	0.04	0.33	-5.06e-05	0.99	0.034	-0.24
seq.9544.24	Q9H7B7	CG069_HUMAN	80099	Uncharacterized protein C7orf69	0.033	0.59	-0.00135	0.64	0.02	0.53	0.033	0.57	0.051	0.62	0.0098	0.8	0.0018	0.69	0.005	0.93	0.0065	0.97	0.000145	1	0.000124	0.97	-0.0049	0.96	-0.000453	0.85	0.18	-0.018
seq.23616.4	Q9ULC6	PADI1	29943	Protein-arginine deiminase type-1	-0.0386	0.77	-0.00322	0.26	-0.00961	0.71	-0.0379	0.77	-0.0367	0.92	0.023	0.93	0.004	0.91	0.058	0.89	0.11	0.97	-0.0584	0.86	-0.00128	0.87	0.048	0.98	0.0039	0.91	-0.06	0
seq.10435.2	P20933	AGA	175	N(4)-(beta-N-acetylglucosaminyl)-L-asparaginase	-0.0218	0.59	-0.000278	0.87	0.0081	0.55	-0.0227	0.68	-0.0362	0.67	0.031	0.85	-0.000507	0.92	0.018	0.89	0.021	0.97	-0.0797	0.27	0.0048	0.29	0.0033	0.99	0.0013	0.71	-0.137	-0.067
seq.12976.49	O60504	SORBS3	10174	Vinexin b	0.0034	0.94	-0.000371	0.74	0.000335	0.97	0.0035	0.94	0.0039	0.97	0.006	0.88	0.0018	0.68	0.005	0.95	-0.0115	0.97	0.058	0.62	0.0047	0.38	-0.025	0.2	-0.000124	0.96	-0.078	-0.044
seq.21204.70	Q6ICB0	DESI1	27351	Desumoylating isopeptidase 1	-0.0263	0.83	0.0016	0.58	-0.0172	0.53	-0.0145	0.86	0.0087	0.98	0.012	0.82	-0.00131	0.79	0.0086	0.91	-0.000429	1	0.18	0.45	3.58e-05	1	0.0085	0.96	-0.00146	0.68	0.013	-0.072
seq.4890.10	P01189	POMC	5443	Corticotropin	-0.000879	0.99	0.000858	0.38	-0.0156	0.077	-0.00599	0.88	-0.0116	0.92	-0.00627	0.82	0.000269	0.92	-0.005	0.91	-0.00498	0.97	0.05	0.51	0.000919	0.8	-0.00155	0.99	0.000354	0.87	0.099	0.003
seq.22034.61	Q05516	ZBTB16	7704	Zinc finger and BTB domain-containing protein 16	-0.0311	0.6	-0.00122	0.3	0.0046	0.57	-0.0369	0.44	-0.0817	0.24	-0.0108	0.8	-0.000614	0.87	-0.00999	0.88	-0.00938	0.97	0.11	0.019	-0.00108	0.7	0.0014	1	0.000625	0.83	-0.041	-0.024
seq.16763.11	O14960	LECT2	3950	Leukocyte cell-derived chemotaxin-2	-0.0297	0.75	0.000858	0.8	-0.00455	0.9	-0.0355	0.63	-0.0661	0.68	-0.0107	0.98	0.021	0.68	0.043	0.92	0.061	0.97	0.27	0.12	3.58e-05	1	0.18	0.69	-0.000522	0.98	-0.162	-0.154
seq.23292.1	Q8N8E3	CEP112	201134	Centrosomal protein of 112 kDa	-0.0645	0.5	-0.00144	0.45	0.011	0.58	-0.0884	0.15	-0.14	0.24	-0.0099	0.77	-0.000428	0.91	-0.00895	0.87	-0.0114	0.97	0.15	0.31	0.0087	0.3	-0.000885	1	0.000427	0.83	-0.077	-0.058
seq.23656.9	Q96PZ0	PUS7	54517	Pseudouridylate synthase 7 homolog	-0.0159	0.88	0.0059	0.042	-0.0392	0.13	-0.0117	0.92	0.002	0.99	0.037	0.86	-0.000918	0.97	0.038	0.88	0.013	0.98	-0.0155	0.93	0.0058	0.49	0.079	0.8	-0.00184	0.91	-0.022	0.025
seq.3477.63	P04629	NTRK1	4914	High affinity nerve growth factor receptor	0.017	0.8	0.000826	0.71	0.0013	0.94	0.019	0.76	0.042	0.68	-0.0156	0.86	-0.00123	0.83	-0.0212	0.84	-0.0145	0.97	0.094	0.16	-0.00428	0.3	0.008	0.96	-0.000298	0.93	0.069	-0.037
seq.6035.2	P15907	ST6GAL1	6480	Beta-galactoside alpha-2,6-sialyltransferase 1	0.017	0.81	-0.000466	0.81	-0.000756	0.97	0.02	0.72	0.041	0.72	-0.0225	0.82	-0.0011	0.89	-0.0238	0.86	-0.0158	0.97	-0.031	0.61	-0.00063	0.81	0.0091	0.95	-0.000332	0.93	0.18	-0.053
seq.3814.63	Q14626	IL11RA	3590	Interleukin-11 receptor subunit alpha	-0.0582	0.48	-0.000267	0.94	0.004	0.85	-0.0589	0.46	-0.117	0.28	-0.0684	0.79	-0.00124	0.94	-0.0692	0.7	-0.0464	0.97	-0.0876	0.61	0.0041	0.61	0.092	0.36	0.00077	0.92	-0.109	-0.021
seq.4965.27	P06576	ATP5F1B	506	ATP synthase subunit beta, mitochondrial	-0.0449	0.32	-0.000259	0.93	0.0084	0.57	-0.0425	0.58	-0.074	0.32	0.0079	0.92	0.0032	0.67	0.011	0.92	0.016	0.97	0.078	0.49	-0.00489	0.46	-0.0417	0.58	0.000421	0.95	-0.139	0.032
seq.13991.47	O43432	EIF4G3	8672	Eukaryotic translation initiation factor 4 gamma 3	-0.0303	0.7	0.0023	0.054	-0.00943	0.46	-0.0444	0.4	-0.0518	0.71	-0.011	0.78	-0.000496	0.87	-0.0126	0.8	-0.0155	0.97	0.022	0.94	-0.00078	0.89	0.016	0.72	-0.000287	0.93	0.095	-0.052
seq.21943.170	Q9UBV4	WNT16	51384	Protein Wnt-16	-0.014	0.72	0.000243	0.82	-0.00194	0.71	-0.0145	0.7	-0.0309	0.67	-0.0107	0.8	-0.000875	0.81	-0.0107	0.87	-0.0124	0.97	0.05	0.29	0.00027	0.93	-0.00101	1	0.000388	0.86	0.12	0.02
seq.6219.14	Q5EBL8	PDZD11	51248	PDZ domain-containing protein 11	-0.0293	0.76	0.002	0.16	-0.00302	0.82	-0.0688	0.24	-0.0683	0.68	-0.00519	0.93	-3.23e-05	0.99	-0.00384	0.96	0.0032	0.98	0.089	0.31	0.0026	0.56	0.016	0.66	-0.00031	0.9	-0.023	-0.042
seq.10396.6	Q07820	MCL1	4170	Induced myeloid leukemia cell differentiation protein Mcl-1	0.025	0.75	0.0024	0.38	-0.00365	0.85	0.025	0.77	0.12	0.16	0.041	0.8	0.0023	0.78	0.045	0.71	0.02	0.97	0.027	0.88	0.0013	0.83	0.023	0.96	-0.000699	0.94	0.11	-0.06
seq.13686.2	Q01344	IL5RA	3568	Interleukin-5 receptor subunit alpha	-0.078	0.35	-0.00685	0.0016	0.039	0.1	-0.0737	0.36	-0.109	0.37	-0.00666	0.95	0.0028	0.79	-0.00629	0.96	0.0091	0.98	0.02	0.92	0.0016	0.82	-0.0045	0.99	0.0012	0.83	-0.128	-0.029
seq.17204.17	P11086	PNMT	5409	Phenylethanolamine N-methyltransferase	0.0059	0.96	0.0029	0.26	0.0014	0.97	0.0038	0.97	-0.0122	0.96	-0.00814	0.89	-0.00128	0.79	-0.00799	0.91	-0.0112	0.97	0.017	0.89	0.0013	0.73	0.023	0.5	-0.000554	0.84	0	-0.069
seq.23176.17	Q14118	DAG1	1605	Beta-dystroglycan	-0.00129	0.98	0.0015	0.33	-0.0169	0.31	-0.00155	0.98	0.009	0.95	-0.00216	0.99	-0.000454	0.99	0.019	0.95	0.023	0.98	-0.0149	0.9	0.0028	0.6	0.054	0.93	0.0024	0.84	0.016	-0.039
seq.23522.1	P0DJR0	GIMD1	100507096	GTPase IMAP family member GIMD1	-0.0438	0.62	0.0032	0.1	-0.0245	0.18	-0.0555	0.45	-0.0573	0.73	-0.019	0.8	-2.86e-05	0.99	-0.0202	0.76	-0.0197	0.97	-0.111	0.54	0.0038	0.64	0.024	0.54	-0.000304	0.93	-0.016	-0.05
seq.10835.25	Q9UNA3	A4GNT	51146	Alpha-1,4-N-acetylglucosaminyltransferase	0.083	0.7	0.0034	0.095	-0.0263	0.35	0.000237	1	-0.00804	0.99	0.013	0.97	-0.00632	0.68	0.036	0.91	0.049	0.97	0.013	0.97	0.0075	0.46	-0.137	0.6	0.0034	0.85	0.023	0.18
seq.12692.56	Q8TEK3	DOT1L	84444	Histone-lysine N-methyltransferase, H3 lysine-79 specific	-0.0147	0.82	0.000924	0.53	0.0013	0.93	-0.015	0.79	-0.0198	0.91	0.11	0.61	0.0037	0.71	0.1	0.26	0.13	0.88	-0.183	0.6	-0.00453	0.53	0.11	0.5	0.0028	0.85	-0.043	-0.092
seq.3418.12	Q8IU85	CAMK1D	57118	Calcium/calmodulin-dependent protein kinase type 1D	-0.0545	0.32	-0.00123	0.48	0.0087	0.46	-0.0513	0.47	-0.0979	0.2	-0.00592	0.87	-0.000731	0.85	-0.00406	0.95	-0.00471	0.98	0.31	0.0052	-0.00288	0.64	0.0076	0.97	-0.0013	0.75	-0.08	-0.038
seq.8834.58	P27824	CANX	821	Calnexin	-0.0173	0.82	0.0013	0.33	-0.0136	0.1	-0.0193	0.75	-0.00106	0.99	-0.00193	0.97	0.0036	0.68	0.0053	0.95	0.011	0.97	0.0097	0.89	0.000446	0.88	-0.00264	0.98	-0.000311	0.9	-0.026	0.004
seq.6932.42	P08648	ITGA5	3678	Integrin alpha-5	-0.0264	0.32	-0.000889	0.49	0.0066	0.44	-0.0244	0.56	-0.0725	0.05	-0.0118	0.8	-0.0008	0.85	-0.0108	0.88	-0.0115	0.97	0.14	0.0084	0.0021	0.54	0.0019	1	0.000321	0.95	-0.097	-0.041
seq.3815.14	Q99665	IL12RB2	3595	Interleukin-12 receptor subunit beta-2	0.0084	0.9	0.000213	0.89	0.0047	0.75	0.008	0.9	-0.00317	0.98	-0.0281	0.81	0.000848	0.94	-0.0266	0.84	-0.00807	0.98	-0.0495	0.76	0.001	0.84	-0.0312	0.77	-0.000183	0.97	0.059	-0.043
seq.11536.9	Q5VVJ2	MYSM1	114803	Histone H2A deubiquitinase MYSM1	-0.00394	0.95	0.0027	0.03	-0.0248	0.08	-0.0059	0.91	-6.64e-05	1	-8.62e-05	1	-0.0013	0.7	0.002	0.97	0.0012	1	0.003	0.98	-0.00336	0.36	0.039	0.5	-0.000234	0.97	0.009	0.12
seq.21141.9	Q96KN1	LRATD2	157638	Protein FAM84B	0.076	0.35	-0.00455	0.1	0.026	0.39	0.074	0.45	0.14	0.21	-0.0135	0.93	0.005	0.67	-0.00933	0.96	-0.00507	0.99	0.11	0.49	0.0026	0.7	-0.0412	0.83	6.72e-05	0.99	0.29	-0.09
seq.5792.8	P02771	AFP	174	alpha-Fetoprotein	0.0082	0.86	0.0018	0.2	-0.00889	0.48	0.0087	0.85	0.038	0.56	-0.0348	0.69	-0.00212	0.7	-0.0342	0.68	-0.0472	0.95	-0.034	0.73	0.0021	0.57	0.02	0.66	-0.000196	0.96	0.19	-0.058
seq.5000.52	Q08380	LGALS3BP	3959	Galectin-3-binding protein	-0.00358	0.98	0.0011	0.74	-0.00995	0.74	-0.0131	0.89	-0.0274	0.93	-0.0741	0.8	0.0014	0.93	-0.0662	0.82	-0.047	0.97	0.16	0.39	0.0097	0.19	-0.0375	0.93	-0.000593	0.96	-0.152	-0.065
seq.12991.49	Q8IWT3	CUL9	23113	Cullin-9	0.026	0.67	-0.000572	0.74	0.000859	0.93	0.019	0.69	-0.00157	0.99	0.011	0.85	-0.00209	0.78	0.017	0.88	0.013	0.97	0.22	0.44	0.0035	0.53	0.0052	1	0.0032	0.68	0.043	-0.013
seq.20574.8	P60033	CD81	975	CD81 antigen	0.058	0.69	0.000258	0.88	-0.00838	0.51	0.026	0.75	0.012	0.98	-0.00517	0.91	0.000777	0.88	-0.00883	0.9	-0.00522	0.98	0.088	0.36	-0.00182	0.66	0.034	0.37	0.000829	0.83	-0.01	-0.001
seq.21327.12	Q9BWK5	CYREN	78996	Modulator of retrovirus infection homolog	0.0097	0.8	0.000353	0.76	0.0042	0.61	0.009	0.79	0.016	0.84	0.017	0.81	0.0036	0.67	0.0096	0.94	0.023	0.97	-0.000451	1	9.47e-05	0.98	-0.0191	0.76	-3.58e-05	0.99	0.023	-0.034
seq.21793.4	O95684	CEP43	11116	FGFR1 oncogene partner	-0.0306	0.24	-0.000642	0.61	0.0039	0.6	-0.0263	0.54	-0.0429	0.35	-0.0218	0.85	-0.00109	0.9	-0.0237	0.88	-0.0135	0.98	0.21	0.0043	-0.00237	0.6	0.041	0.94	0.0035	0.81	-0.046	-0.046
seq.22505.24	Q4G0N4	NADK2	133686	NAD kinase 2, mitochondrial	0.021	0.9	-2.96e-05	0.99	-0.00592	0.81	-0.0145	0.88	-0.00624	0.99	0.0058	0.92	0.0016	0.7	0.0076	0.93	0.002	1	0.23	0.27	0.0037	0.67	-0.0228	0.74	-0.00118	0.76	-0.017	-0.076
seq.6060.2	P12273	PIP	5304	Prolactin-inducible protein	0.034	0.84	0.0073	0.22	-0.0435	0.39	0.035	0.87	0.072	0.85	-0.06	0.8	0.000572	0.99	-0.0424	0.9	-0.0295	0.97	-0.358	0.2	0.0088	0.57	-0.0538	0.45	0.000585	0.91	0.005	0
seq.9224.20	P16471	PRLR	5618	Prolactin receptor	-0.0239	0.75	-0.000919	0.45	0.000432	0.97	-0.0434	0.42	-0.0701	0.53	0.000319	0.99	0.002	0.64	0.000211	1	0.0073	0.97	0.15	0.042	0.0035	0.44	0.0086	0.84	-0.0001	0.97	-0.113	-0.09
seq.7821.6	Q13901	C1D	10438	Nuclear nucleic acid-binding protein C1D	-0.026	0.61	0.000865	0.37	0.0003	0.97	-0.0267	0.62	-0.0298	0.77	0.012	0.75	-0.00116	0.78	0.014	0.84	0.016	0.95	0.1	0.11	0.000407	0.92	-0.00538	0.98	-0.000357	0.86	-0.094	0.039
seq.5637.81	Q9Y2I2	NTNG1	22854	Netrin-G1	-0.041	0.52	-0.00127	0.5	0.014	0.37	-0.0452	0.45	-0.0881	0.29	-0.121	0.8	-0.00501	0.86	-0.13	0.68	-0.0919	0.97	-0.081	0.49	0.0026	0.65	0.072	0.89	0.0082	0.46	-0.095	0.014
seq.13476.16	O60870	KIN	22944	DNA/RNA-binding protein KIN17	0.092	0.35	-0.000907	0.56	0.012	0.43	0.086	0.24	0.1	0.52	-0.0174	0.82	0.000189	0.98	-0.0184	0.86	-0.0057	0.98	0.19	0.45	0.0018	0.74	0.013	0.94	-0.00104	0.83	0.032	-0.041
seq.10589.7	Q5VY80	RAET1L	154064	Retinoic acid early transcript 1L protein	-0.0506	0.64	-0.00157	0.53	0.046	0.37	-0.0588	0.48	-0.0702	0.73	-0.00257	0.99	-0.00655	0.7	-0.018	0.95	0.0092	0.99	0.035	0.9	0.000335	0.98	0.15	0.27	0.0035	0.79	-0.039	-0.107
seq.13085.18	P43220	GLP1R	2740	Glucagon-like peptide 1 receptor:Cytoplasmic domain	-0.0169	0.61	0.000491	0.6	-0.00437	0.51	-0.0215	0.45	-0.0376	0.46	-0.00292	0.93	-0.00109	0.77	-0.000403	0.99	0.0033	0.98	0.11	0.021	-0.000976	0.74	-0.0137	0.84	0.001	0.71	0.006	-0.013
seq.15594.47	Q92743	HTRA1	5654	Serine protease HTRA1	0.04	0.47	-0.0083	6.74e-05	0.041	0.024	0.038	0.55	-0.00681	0.97	0.016	0.95	0.0053	0.76	0.024	0.92	0.041	0.97	0.14	0.15	-0.00441	0.49	0.062	0.71	-0.000909	0.93	-0.3	-0.045
seq.4914.10	P01215|P0DN86|P0DN87	CGA, CGHB_HUMAN	1081|1082|94027	Human Chorionic Gonadotropin	0.015	0.96	-0.00152	0.76	0.007	0.92	0.024	0.92	-0.0487	0.95	0.072	0.82	-0.00236	0.89	0.049	0.88	0.064	0.97	0.15	0.77	0.015	0.46	-0.0654	0.93	0.0021	0.87	-0.148	0.014
seq.18208.3	O95067	CCNB2	9133	G2/mitotic-specific cyclin-B2	-0.0583	0.094	-0.000997	0.51	0.013	0.24	-0.0546	0.3	-0.108	0.0052	-0.0123	0.77	3.01e-05	0.99	-0.0129	0.84	-0.0197	0.97	0.19	0.015	-0.00302	0.53	-0.00899	0.96	-0.000347	0.93	-0.109	-0.023
seq.8004.15	O14556	GAPDHS	26330	Glyceraldehyde-3-phosphate dehydrogenase, testis-specific	-0.0426	0.63	0.0026	0.24	-0.00958	0.47	-0.0504	0.47	-0.0911	0.46	-0.00924	0.94	0.002	0.68	-0.013	0.91	-0.00304	0.99	0.14	0.45	0.0047	0.52	0.0026	1	0.000202	0.97	-0.02	-0.007
seq.24471.2	Q9Y6X0	SETBP1	26040	SET-binding protein	0.016	0.86	-0.000508	0.66	0.000857	0.96	0.0051	0.94	-0.00352	0.99	0.0085	0.82	-0.00158	0.68	0.013	0.85	0.015	0.97	0.12	0.27	7.34e-05	0.99	-0.00293	0.98	0.000773	0.68	0.046	0.018
seq.8094.20	Q8N5K1	CISD2	493856	CDGSH iron-sulfur domain-containing protein 2	0.049	0.43	0.0014	0.16	-0.00882	0.46	0.042	0.39	0.045	0.75	-0.0196	0.83	-0.00113	0.85	-0.0245	0.82	-0.023	0.97	0.089	0.5	-0.000354	0.94	0.0066	0.96	-3.98e-05	0.99	0.093	-0.022
seq.16304.6	Q9BXB1	LGR4	55366	Leucine-rich repeat-containing G-protein coupled receptor 4	0.062	0.65	-0.00038	0.88	0.0019	0.94	0.05	0.57	0.02	0.96	0.0014	0.98	0.000943	0.81	0.0017	0.99	0.000726	1	0.11	0.62	0.0058	0.53	-0.00507	0.97	0.000903	0.74	-0.054	-0.005
seq.23530.3	Q9NZQ9	TMOD4	29765	Tropomodulin-4	-0.0668	0.73	-0.00504	0.19	0.043	0.34	-0.0649	0.64	-0.168	0.52	-0.00184	0.99	0.0028	0.8	0.006	0.98	0.012	0.98	-0.0774	0.74	0.0051	0.54	-0.0405	0.73	0.0022	0.73	-0.048	-0.031
seq.12546.1	P53814	SMTN	6525	Smoothelin	0.003	0.99	0.013	0.062	-6.13e-05	1	-0.0172	0.96	0.21	0.54	0.054	0.58	0.0044	0.6	0.052	0.3	0.037	0.97	-0.692	0.0076	-0.0115	0.48	0.015	0.89	-0.00202	0.55	-0.037	-0.031
seq.18212.43	P46439	GSTM5	2949	Glutathione S-transferase Mu 5	-0.0598	0.46	0.0019	0.39	-0.00566	0.79	-0.0654	0.38	-0.0773	0.61	0.033	0.53	0.0011	0.82	0.034	0.34	0.042	0.88	0.072	0.4	0.000148	0.97	-0.0435	0.075	0.0013	0.65	-0.115	0.099
seq.9212.22	Q9UBX1	CTSF	8722	Cathepsin F	-0.00604	0.96	-0.000787	0.71	0.01	0.62	-0.0102	0.91	-0.0277	0.92	-0.239	0.082	-0.00263	0.91	-0.242	0.024	-0.207	0.52	0.046	0.73	0.0041	0.53	0.2	0.26	0.00097	0.96	-0.03	-0.142
seq.9574.11	O00499	BIN1	274	Myc box-dependent-interacting protein 1	0.029	0.83	0.0047	0.071	-0.0202	0.46	0.033	0.68	0.021	0.95	-0.3	0.75	0.000565	0.98	-0.218	0.7	-0.185	0.97	0.37	0.0043	-0.00214	0.7	-0.182	0.74	9.1e-05	1	0.007	0.019
seq.21311.22	Q8WYK2	JDP2	122953	Jun dimerization protein 2	-0.0132	0.88	-0.00231	0.22	0.0048	0.76	-0.0118	0.87	-0.0399	0.8	0.029	0.8	0.002	0.84	0.029	0.88	0.038	0.97	0.12	0.49	0.0063	0.4	-0.0608	0.56	0.0021	0.75	-0.021	-0.05
seq.17419.17	Q9UGI8	TES	26136	Testin	0.000245	1	0.0011	0.51	-0.00596	0.72	-0.00306	0.97	-0.0195	0.93	0.012	0.8	0.000493	0.9	0.0069	0.9	0.009	0.97	-0.163	0.42	-0.00632	0.38	-0.0476	0.021	-0.00109	0.65	0.004	0.055
seq.23037.37	P61077	UBE2D3	7323	Ubiquitin-conjugating enzyme E2 D3	0.021	0.53	0.0014	0.28	-0.000504	0.96	0.023	0.63	0.058	0.23	-0.00203	0.98	-0.00261	0.67	-0.00118	0.99	0.0093	0.98	0.12	0.16	-0.000519	0.93	0.019	0.84	0.0013	0.77	0.19	-0.116
seq.24431.32	Q8N1G2	CMTR1	23070	Cap-specific mRNA (nucleoside-2'-O-)-methyltransferase 1	0.055	0.7	-0.00506	0.65	-0.0051	0.83	0.035	0.72	0.033	0.92	0.0055	0.88	0.000481	0.91	0.0066	0.9	0.0018	0.99	0.097	0.34	0.0034	0.43	-0.00791	0.86	0.000305	0.87	-0.006	0.03
seq.22486.58	P02538	KRT6A	3853	Keratin, type II cytoskeletal 6A	-0.0582	0.4	-0.00215	0.35	0.013	0.44	-0.0599	0.41	-0.105	0.27	0.0092	0.89	0.000328	0.96	0.0065	0.94	-0.0191	0.97	0.061	0.66	0.0014	0.78	-0.041	0.37	-0.000765	0.75	0.015	0.036
seq.11164.7	Q9NT68	TENM2	57451	Teneurin-2	-0.00376	0.92	0.000518	0.7	0.0022	0.8	-0.00231	0.96	-0.0148	0.86	0.006	0.82	0.000578	0.81	0.0047	0.92	0.012	0.97	0.19	0.004	-0.00109	0.73	-0.0174	0.54	0.000131	0.96	0.27	0.04
seq.8878.48	Q96MU7	YTHDC1	91746	YTH domain-containing protein 1	0.031	0.47	-0.000214	0.91	-0.00615	0.6	0.031	0.56	0.014	0.92	-0.0084	0.83	0.000333	0.94	-0.00623	0.92	-0.0111	0.97	0.017	0.81	-0.000342	0.92	0.0033	0.98	0.000108	0.97	0.25	0.002
seq.4718.5	P23284	PPIB	5479	Peptidyl-prolyl cis-trans isomerase B	0.0032	0.96	-9.21e-05	0.94	0.0071	0.53	0.0035	0.95	0.0022	0.99	-0.0238	0.81	-0.00245	0.74	-0.0255	0.84	-0.0193	0.97	0.098	0.19	-0.00174	0.65	0.031	0.87	0.0019	0.81	0.003	-0.038
seq.8945.7	Q15018	ABRAXAS2	23172	BRISC complex subunit Abro1	0.027	0.88	0.014	0.0033	-0.0438	0.3	0.027	0.84	0.12	0.62	0.043	0.89	0.000413	0.97	0.022	0.94	-0.00791	1	-0.326	0.025	-0.0083	0.38	-0.0205	0.33	-0.000525	0.81	0.025	0.041
seq.18336.31	P32320	CDA	978	Cytidine deaminase	0.018	0.85	0.0038	0.16	-0.00314	0.91	0.015	0.86	0.026	0.91	-0.0803	0.75	-5.67e-05	0.99	-0.0615	0.65	-0.0806	0.97	0.15	0.32	0.013	0.08	-0.00449	1	-0.00166	0.82	0.04	0.026
seq.2997.8	P57087	JAM2	58494	Junctional adhesion molecule B	-0.00867	0.81	0.00068	0.69	0.0012	0.93	-0.00577	0.9	0.016	0.85	-0.00708	0.98	0.000184	0.99	0.0065	0.99	0.0059	1	0.051	0.37	-0.000691	0.84	0.011	0.99	0.0034	0.74	0.093	0.012
seq.8535.102	Q6E0U4	DMKN	93099	Dermokine	0.0017	0.96	0.000648	0.33	-0.00161	0.8	-0.000131	1	-0.00465	0.96	-0.00304	0.92	-0.00116	0.72	-0.00364	0.94	-0.000141	1	0.11	0.045	0.0022	0.53	-0.00864	0.91	-0.000146	0.96	-0.033	-0.025
seq.10014.31	O43623	SNAI2	6591	Zinc finger protein SNAI2	-0.00444	0.96	0.0017	0.31	-0.00391	0.81	-0.00584	0.94	-0.0157	0.94	-0.000888	0.98	0.000593	0.88	0.0003	0.99	-0.00211	0.98	0.14	0.029	0.0029	0.46	-0.0047	0.97	-0.000794	0.74	-0.016	-0.016
seq.13985.12	Q9HAU4	SMURF2	64750	E3 ubiquitin-protein ligase SMURF2	-0.00476	0.93	-8.49e-05	0.94	-0.00354	0.78	-0.00757	0.85	-0.029	0.74	-0.0174	0.76	0.000171	0.97	-0.02	0.8	-0.0275	0.97	0.16	0.25	0.0048	0.43	-0.0144	0.78	-0.000943	0.73	0.054	-0.049
seq.9035.2	P50539	MXI1	4601	MAX-interacting protein 1	0.021	0.77	0.0011	0.45	-0.00444	0.8	0.025	0.63	0.045	0.71	-0.00995	0.8	-0.00128	0.76	-0.00726	0.89	-0.00719	0.97	0.12	0.39	0.0014	0.79	-0.00998	0.89	0.000412	0.85	0.057	-0.074
seq.20924.85	Q15170	TCEAL1	9338	Transcription elongation factor A protein-like 1	0.0024	0.95	0.0011	0.14	-0.00764	0.25	0.002	0.96	-0.00435	0.96	-0.00791	0.85	-0.0013	0.79	-0.00641	0.92	-0.00438	0.98	0.19	0.000147	-0.00315	0.33	0.0021	1	0.0017	0.67	0.07	-0.001
seq.3192.3	Q96KP4	CNDP2	55748	Cytosolic non-specific dipeptidase	-0.0206	0.69	0.000999	0.59	-0.00619	0.6	-0.0179	0.76	-0.0295	0.8	-0.00942	0.91	-0.000801	0.9	-0.0129	0.89	-0.00906	0.98	0.15	0.12	-0.0055	0.41	0.011	0.96	-0.00114	0.79	-0.086	-0.033
seq.7994.41	Q86YB8	ERO1B	56605	ERO1-like protein beta	0.024	0.83	0.01	0.093	-0.0315	0.35	0.025	0.82	0.11	0.49	-0.00499	0.94	-0.000529	0.93	-0.00779	0.93	0.015	0.97	0.093	0.74	-0.0107	0.41	0.057	0.45	-0.00126	0.83	-0.066	0.004
seq.22397.2	P17861	XBP1	7494	X-box-binding protein 1	-0.0268	0.8	-0.00314	0.19	0.012	0.44	-0.0288	0.68	-0.0521	0.78	0.014	0.78	0.000582	0.9	0.014	0.86	0.012	0.97	0.14	0.36	0.0073	0.23	0.0026	1	-0.000442	0.92	-0.043	-0.048
seq.5280.68	Q9H1K4	SLC25A18	83733	Mitochondrial glutamate carrier 2	-0.0141	0.8	-0.000332	0.77	0.0014	0.92	-0.0175	0.62	-0.0205	0.86	-0.00914	0.83	-0.0012	0.79	-0.00368	0.96	-0.00282	0.99	0.098	0.18	0.0018	0.67	0.017	0.9	0.0011	0.83	0.18	-0.035
seq.13655.34	P19338	NCL	4691	Nucleolin	0.03	0.75	-0.00386	0.1	0.029	0.28	0.031	0.72	0.068	0.56	0.013	0.83	-0.000316	0.95	0.014	0.87	0.022	0.97	0.13	0.025	0.0026	0.52	-0.03	0.63	0.0013	0.75	0.31	-0.023
seq.19225.11	Q8WV28	BLNK	29760	B-cell linker protein	-0.018	0.74	-0.000735	0.38	-0.00225	0.74	-0.0176	0.64	-0.016	0.9	-0.00685	0.81	-0.000616	0.81	-0.00343	0.93	-0.00905	0.97	0.078	0.21	-0.00103	0.78	-0.00791	0.83	0.00032	0.85	0.08	0.016
seq.4267.81	O00541	PES1	23481	Pescadillo homolog	0.083	0.17	0.000705	0.74	-0.00835	0.5	0.077	0.09	0.083	0.36	-0.0214	0.65	-0.000173	0.97	-0.0201	0.8	-0.0293	0.97	-0.0551	0.51	-0.00115	0.74	0.0084	0.94	-0.000442	0.89	0.11	-0.043
seq.13387.55	Q9NZC4	EHF	26298	ETS homologous factor	-0.0179	0.89	-0.000721	0.77	-0.00106	0.96	-0.0317	0.62	-0.0567	0.8	-0.00607	0.87	0.000933	0.81	-0.00727	0.89	-0.00383	0.98	0.046	0.88	0.0019	0.78	0.000409	1	-0.000222	0.96	-0.038	0.08
seq.7092.7	Q8N807	PDILT	204474	Protein disulfide-isomerase-like protein of the testis	0.022	0.62	0.000482	0.8	0.0068	0.7	0.018	0.62	0.01	0.94	-0.00681	0.86	-0.0011	0.72	-0.00835	0.88	-0.0156	0.97	0.072	0.7	0.006	0.32	0.03	0.52	-0.000186	0.96	-0.014	0.011
seq.9310.2	P10966	CD8B	926	T-cell surface glycoprotein CD8 beta chain	-0.0931	0.14	-0.00256	0.24	0.0061	0.59	-0.0928	0.18	-0.151	0.03	-0.00442	0.95	0.0017	0.79	0.001	0.99	-0.00602	0.98	0.29	0.008	-0.000126	0.98	-0.00977	0.98	0.0016	0.79	-0.122	-0.014
seq.15452.5	P21589	NT5E	4907	5'-Nucleotidase	-0.0447	0.49	-0.0022	0.48	0.014	0.55	-0.0455	0.55	-0.1	0.25	-0.0755	0.8	-0.00207	0.91	-0.0703	0.81	-0.0414	0.97	0.011	0.93	0.0043	0.54	0.062	0.88	-0.000245	0.99	-0.197	-0.045
seq.21766.50	P51688	SGSH	6448	N-sulphoglucosamine sulphohydrolase	-0.0305	0.84	-0.00184	0.54	0.012	0.58	-0.0474	0.6	-0.0874	0.72	-0.108	0.75	0.0018	0.91	-0.119	0.42	-0.0628	0.97	0.2	0.2	0.0096	0.22	0.0012	1	-0.00037	0.98	-0.041	-0.067
seq.19180.38	Q9UBP9	GULP1	51454	PTB domain-containing engulfment adapter protein 1	-0.042	0.26	-0.00187	0.35	0.0072	0.49	-0.036	0.6	-0.0684	0.29	0.024	0.82	0.0028	0.71	0.017	0.9	0.025	0.97	0.18	0.0098	-0.00147	0.72	-0.035	0.7	0.000102	0.99	-0.196	-0.009
seq.18286.3	O95229	ZWINT	11130	ZW10 interactor	0.018	0.85	0.0012	0.65	-0.00727	0.78	0.019	0.82	0.057	0.71	-0.00744	0.97	0.0014	0.93	-0.00781	0.97	-0.0173	0.98	-0.119	0.22	-0.0026	0.66	-0.0198	0.91	0.0028	0.51	-0.097	-0.023
seq.10703.203	Q9H7L9	SUDS3	64426	Sin3 histone deacetylase corepressor complex component SDS3	-0.0265	0.41	-0.00104	0.28	0.0082	0.28	-0.0265	0.46	-0.0442	0.39	-0.0211	0.83	0.000984	0.88	-0.0232	0.86	-0.0169	0.97	0.22	0.13	0.0028	0.58	-0.0138	0.96	0.000594	0.93	0.018	-0.088
seq.7136.107	P02100	HBE1	3046	Hemoglobin subunit epsilon	0.015	0.85	0.0034	0.28	-0.0219	0.34	0.015	0.88	0.045	0.78	-0.0926	0.81	-0.00938	0.67	-0.0908	0.84	-0.064	0.97	-0.12	0.35	-0.0056	0.48	-0.129	0.55	0.0024	0.84	-0.012	-0.017
seq.23783.22	Q9BQ89	FAM110A	83541	Protein FAM110A	-0.0413	0.46	-0.0011	0.59	0.009	0.52	-0.0403	0.52	-0.0922	0.19	-0.00785	0.93	0.000515	0.94	-0.008	0.93	0.0021	1	0.2	0.0068	-0.00165	0.69	-0.00746	0.98	0.001	0.86	-0.158	-0.015
seq.14064.21	O75594	PGLYRP1	8993	Peptidoglycan recognition protein 1	-0.00906	0.89	-2.6e-05	0.99	0.0064	0.68	-0.0106	0.84	-0.0411	0.62	-0.00345	0.88	6.9e-07	1	-0.00334	0.93	-0.00611	0.97	0.087	0.13	-0.00108	0.77	0.0067	0.91	-0.000207	0.92	0.007	0.024
seq.10967.12	P01236	PRL	5617	Prolactin	-0.0173	0.86	-0.00696	0.038	0.016	0.46	-0.0176	0.86	-0.0247	0.91	-0.0652	0.8	0.0087	0.77	-0.0662	0.84	-0.0632	0.97	-0.0798	0.53	0.000858	0.9	0.13	0.45	-0.00235	0.87	-0.074	-0.051
seq.17408.2	Q92871	PMM1	5372	Phosphomannomutase 1	0.018	0.94	-0.00269	0.68	0.015	0.82	0.038	0.81	0.031	0.95	0.015	0.8	0.0014	0.81	0.014	0.86	0.0083	0.97	0.062	0.84	0.0049	0.43	0.018	0.74	-0.000648	0.83	0.039	0.14
seq.22572.19	P0DJD7	PGA4	643847	Pepsin A-4	-0.171	0.26	-0.000953	0.85	0.0036	0.88	-0.127	0.28	-0.15	0.57	-0.033	0.86	0.000822	0.94	-0.0147	0.93	-0.0027	1	0.35	0.26	-0.000223	0.98	0.056	0.54	-0.00111	0.84	0.024	-0.002
seq.11104.13	P36222	CHI3L1	1116	Chitinase-3-like protein 1	0.017	0.96	-0.0161	0.0014	0.12	0.01	0.096	0.59	0.079	0.89	0.16	0.81	0.000734	0.91	0.095	0.87	0.11	0.97	0.69	0.044	0.0082	0.61	-0.00206	1	-0.00153	0.82	-0.136	0.003
seq.24690.1	Q9NPB3	CABP2	51475	Calcium-binding protein 2	0.022	0.67	0.0021	0.26	-0.00979	0.56	0.022	0.67	0.021	0.87	0.012	0.82	0.000823	0.86	0.01	0.89	0.013	0.97	0.073	0.56	0.0094	0.19	0.016	0.91	-0.000631	0.91	0.052	0.001
seq.3299.29	O94779	CNTN5	53942	Contactin-5	-0.00907	0.89	0.0019	0.12	-0.0138	0.27	-0.0107	0.83	0.012	0.94	-0.0485	0.87	-0.00671	0.7	-0.0576	0.86	-0.0483	0.97	0.04	0.69	0.003	0.5	0.026	0.97	0.0063	0.38	0.31	-0.002
seq.9856.22	P49366	DHPS	1725	Deoxyhypusine synthase	-0.0541	0.73	-0.00238	0.78	-0.0139	0.74	-0.0571	0.85	-0.0474	0.94	0.022	0.97	0.031	0.64	0.098	0.91	0.18	0.97	0.057	0.87	-0.00114	0.95	-0.258	0.45	0.0023	0.94	-0.083	0.005
seq.22136.9	Q9Y2C4	EXOG	9941	Nuclease EXOG, mitochondrial	-0.0325	0.76	-0.00108	0.59	-0.00463	0.84	-0.0477	0.47	-0.0506	0.8	0.0051	0.86	0.0011	0.7	0.0042	0.94	0.0067	0.97	0.053	0.62	0.0025	0.63	0.0025	0.99	0.00017	0.96	-0.035	0.012
seq.3310.62	P31994	FCGR2B	2213	Low affinity immunoglobulin gamma Fc region receptor II-b	0.0042	0.99	-3.1e-05	0.99	-0.0103	0.74	-0.0697	0.53	-0.0903	0.81	0.093	0.9	0.018	0.67	0.18	0.8	0.16	0.97	0.22	0.49	0.0056	0.42	-0.151	0.91	-0.00778	0.68	-0.041	-0.052
seq.7967.38	A6NI47	POTEM	641455	Putative POTE ankyrin domain family member M	0.022	0.76	-0.00123	0.37	0.0063	0.66	0.023	0.68	0.029	0.87	0.047	0.74	-0.00171	0.89	0.044	0.86	0.037	0.97	0.082	0.57	0.0097	0.019	0.014	0.96	0.0019	0.77	-0.011	0.031
seq.18429.10	P12830	CDH1	999	Cadherin-1	-0.067	0.66	2.56e-05	1	0.0034	0.94	-0.0626	0.55	-0.11	0.68	0.033	0.88	0.002	0.71	0.039	0.86	0.061	0.97	-0.00658	0.98	0.008	0.43	-0.0325	0.62	-0.000331	0.95	0.044	-0.035
seq.24903.7	Q9P2G3	KLHL14	57565	Kelch-like protein 14	0.023	0.76	0.0015	0.48	-0.0129	0.53	0.02	0.75	0.033	0.82	0.0083	0.8	0.00088	0.81	0.0098	0.87	0.016	0.97	0.11	0.28	0.0015	0.77	0.0012	1	0.000555	0.85	-0.031	0.034
seq.14713.46	P20160	AZU1	566	Azurocidin	0.019	0.88	0.0016	0.32	-0.000893	0.96	0.013	0.86	0.011	0.97	0.01	0.86	-0.00138	0.69	0.0095	0.88	0.013	0.97	0.036	0.56	0.0025	0.45	0.01	0.78	0.000458	0.81	0.015	-0.014
seq.10854.15	Q9P109	GCNT4_HUMAN	51301	Beta-1,3-galactosyl-O-glycosyl-glycoprotein beta-1,6-N-acetylglucosaminyltransferase 4	-0.0618	0.097	0.0003	0.85	0.002	0.81	-0.0551	0.29	-0.113	0.0051	0.0052	0.89	0.00026	0.95	0.0049	0.94	0.0053	0.98	0.19	0.012	-0.00278	0.54	0.0094	0.96	0.0011	0.76	-0.155	-0.017
seq.22981.3	P37235	HPCAL1	3241	Hippocalcin-like protein 1	-0.00685	0.93	0.003	0.028	-0.0193	0.31	-0.0113	0.82	-0.0184	0.91	0.0014	0.98	-0.0016	0.79	0.000576	0.99	-0.00541	0.98	0.03	0.73	0.0018	0.65	-0.00434	0.98	0.0011	0.75	-0.09	-0.052
seq.13740.51	Q92765	FRZB	2487	Secreted frizzled-related protein 3	0.038	0.57	-0.00669	2.02e-05	0.084	0.055	0.037	0.5	0.0059	0.98	0.017	0.96	0.01	0.67	0.02	0.96	0.083	0.97	-0.0221	0.87	0.0063	0.26	0.21	0.11	-0.0039	0.81	0.052	0.034
seq.19823.75	Q96EB6	SIRT1	23411	NAD-dependent protein deacetylase sirtuin-1	-0.0425	0.37	-0.00101	0.63	0.016	0.14	-0.0393	0.56	-0.074	0.33	0.028	0.8	0.0019	0.82	0.023	0.88	0.022	0.97	0.17	0.028	-0.000321	0.95	-0.0294	0.95	0.0021	0.83	-0.155	-0.051
seq.9294.45	P55001	MFAP2	4237	Microfibrillar-associated protein 2	-0.0084	0.91	0.000314	0.91	0.01	0.64	-0.00955	0.88	0.0015	0.99	-0.0621	0.85	0.008	0.78	-0.0611	0.88	-0.0205	0.98	0.017	0.89	0.0031	0.55	0.064	0.84	-0.0014	0.92	-0.203	0.028
seq.7122.31	O75473	LGR5	8549	Leucine-rich repeat-containing G-protein coupled receptor 5	0.045	0.57	7.82e-05	0.95	-0.00218	0.89	0.024	0.66	0.000703	1	-0.000121	1	-0.000292	0.9	0.0025	0.95	0.0061	0.97	0.068	0.55	0.000753	0.87	0.014	0.43	-8.71e-05	0.96	0.042	0.005
seq.9896.21	P55316	FOXG1	2290	Forkhead box protein G1	-0.0164	0.86	-0.005	0.21	-0.0103	0.66	-0.0268	0.85	-0.0558	0.8	0.11	0.75	0.01	0.68	0.13	0.75	0.17	0.97	0.15	0.24	-0.00293	0.71	-0.0983	0.53	0.003	0.8	-0.14	-0.005
seq.6020.52	O95399	UTS2	10911	Urotensin-2	-0.0536	0.23	-0.00148	0.45	0.0076	0.55	-0.0483	0.49	-0.112	0.042	-0.0105	0.8	0.0009	0.83	-0.0097	0.88	-0.00902	0.97	0.25	0.02	-0.00438	0.52	-0.0119	0.96	0.000221	0.97	-0.14	-0.041
seq.10030.8	Q9UIF7	MUTYH	4595	Adenine DNA glycosylase	-0.00283	0.98	-0.00216	0.29	0.016	0.45	-0.00686	0.94	-0.0612	0.71	0.0068	0.87	-0.000375	0.94	0.007	0.92	-0.000648	1	-0.156	0.58	0.0087	0.15	-0.000177	1	-0.000493	0.9	-0.018	-0.031
seq.19125.26	P13861	PRKAR2A	5576	cAMP-dependent protein kinase type II-alpha regulatory subunit	0.012	0.86	0.0036	0.003	-0.0059	0.73	0.012	0.82	0.037	0.75	0.0046	0.89	0.000193	0.95	0.0044	0.92	0.0069	0.97	0.05	0.61	-0.000502	0.9	0.011	0.9	-0.00115	0.69	0.022	-0.063
seq.5695.5	Q96DR5	BPIFA2	140683	BPI fold-containing family A member 2	-0.0601	0.64	0.0058	0.12	-0.0101	0.77	-0.061	0.61	-0.0534	0.85	0.094	0.83	0.017	0.84	0.12	0.88	0.15	0.97	-0.176	0.63	0.016	0.41	-0.0257	0.95	-0.000872	0.9	0.057	-0.035
seq.17742.2	P10301	RRAS	6237	Ras-related protein R-Ras	-0.0221	0.76	0.0035	0.19	-0.0268	0.23	-0.0219	0.77	-0.0135	0.95	0.025	0.86	0.0023	0.84	0.028	0.88	0.018	0.97	-0.0571	0.6	0.000404	0.95	-0.119	0.0011	0.000479	0.92	-0.072	0.16
seq.11198.37	Q96BA8	CREB3L1	90993	Cyclic AMP-responsive element-binding protein 3-like protein 1	-0.0312	0.64	-0.000573	0.62	0.000369	0.97	-0.0469	0.29	-0.0629	0.5	-0.0049	0.85	-0.000835	0.79	-0.00573	0.89	-0.01	0.97	0.18	0.0051	0.0022	0.55	-0.00268	0.98	2.76e-05	0.99	-0.062	-0.047
seq.15358.28	P05408	SCG5	6447	Neuroendocrine protein 7B2	-0.0966	0.19	-0.003	0.34	0.019	0.43	-0.0869	0.46	-0.202	0.017	-0.184	0.61	-0.00225	0.93	-0.162	0.37	-0.14	0.97	0.35	0.022	-0.00331	0.71	-0.00438	1	0.0033	0.79	-0.187	0.044
seq.22065.32	Q02556	IRF8	3394	Interferon regulatory factor 8	-0.0291	0.39	-0.000476	0.62	0.000598	0.93	-0.0292	0.44	-0.0594	0.16	-0.0104	0.8	-0.00133	0.7	-0.00847	0.88	-0.00467	0.98	0.16	0.025	-0.000437	0.92	0.015	0.82	0.000222	0.95	-0.056	-0.034
seq.6113.31	P14138	EDN3	1908	Endothelin-3	-0.0587	0.18	-0.00168	0.43	0.0078	0.58	-0.0536	0.47	-0.118	0.025	-0.00158	0.97	0.0029	0.64	-0.000361	1	0.011	0.97	0.18	0.091	-0.00421	0.52	-0.0123	0.91	0.000373	0.93	-0.154	0.018
seq.8983.7	Q8NBJ4	GOLM1	51280	Golgi membrane protein 1	-0.114	0.31	-0.00399	0.13	0.019	0.46	-0.117	0.19	-0.168	0.27	-0.0448	0.88	0.000245	0.99	-0.0209	0.94	-0.0251	0.98	0.24	0.12	0.0089	0.23	0.069	0.78	0.0012	0.91	-0.116	-0.034
seq.5459.33	P01037	CST1	1469	Cystatin-SN	-0.0195	0.87	0.0062	0.14	0.017	0.6	-0.0147	0.92	0.022	0.94	0.54	0.73	0.032	0.82	0.56	0.56	0.47	0.97	-0.261	0.55	0.019	0.41	-0.279	0.84	0.0019	0.94	0.021	-0.039
seq.20434.23	A6NKN8	PCP4L1	654790	Purkinje cell protein 4-like protein 1	0.027	0.72	-7.39e-05	0.97	0.0024	0.9	0.0066	0.91	-0.0157	0.94	0.0066	0.97	-0.00116	0.9	0.018	0.91	-0.0142	0.98	-0.0471	0.82	-0.000858	0.9	-0.0539	0.64	0.0016	0.75	-0.035	-0.064
seq.7894.155	P11487	FGF3	2248	Fibroblast growth factor 3	-0.0207	0.8	0.000508	0.72	0.000996	0.92	-0.0266	0.57	-0.0587	0.65	-0.00396	0.89	0.00079	0.79	-0.00354	0.94	-0.00248	0.98	0.12	0.13	-0.00141	0.75	0.017	0.66	-3.74e-05	0.99	0.099	-0.024
seq.20592.8	Q9BS40	LXN	56925	Latexin	0.022	0.79	0.0016	0.6	0.0054	0.82	0.019	0.83	0.041	0.78	-0.0016	0.98	-0.00429	0.67	0.0044	0.97	-0.0129	0.97	0.0059	0.97	0.0036	0.55	-0.0113	0.97	-0.000125	0.98	0.13	0.35
seq.2429.27	P07357|P07358|P07360	C8A, C8B, C8G	731|732|733	Complement component C8	-0.0603	0.35	-0.00358	0.2	0.015	0.46	-0.0502	0.62	-0.144	0.067	0.029	0.73	-0.000622	0.95	0.023	0.88	0.0092	0.97	0.38	0.0051	-0.00379	0.64	-0.0202	0.95	-0.00191	0.77	-0.204	0.008
seq.22950.6	O00478	BTN3A3	10384	Butyrophilin subfamily 3 member A3	0.0024	0.96	-0.000567	0.64	-0.00354	0.73	0.000285	1	-0.00496	0.97	-0.0489	0.73	-0.00166	0.8	-0.0441	0.61	-0.0418	0.97	-0.11	0.3	0.000411	0.88	-0.0109	0.97	0.000911	0.85	0.022	0.002
seq.10603.1	P15516	HTN3	3347	Histatin-3	-0.0882	0.23	-0.00279	0.42	0.025	0.47	-0.0882	0.4	-0.0582	0.7	0.000627	1	0.016	0.83	0.015	0.99	0.0019	1	0.13	0.49	0.0041	0.7	-0.112	0.59	0.0036	0.76	0.12	-0.016
seq.23537.4	Q3SY56	SP6	80320	Transcription factor Sp6	-0.0302	0.42	-4.29e-06	1	0.0028	0.7	-0.0293	0.5	-0.0496	0.44	-0.00266	0.93	-0.000697	0.83	-0.00409	0.94	0.0032	0.98	0.13	0.031	-0.00169	0.65	0.024	0.53	-0.000428	0.89	-0.036	0.001
seq.3122.6	Q9NR28	DIABLO	56616	Diablo homolog, mitochondrial	0.037	0.64	0.0035	0.1	-0.0188	0.24	0.039	0.56	0.087	0.46	-0.0332	0.82	0.0023	0.83	-0.0334	0.87	-0.00993	0.98	-0.122	0.18	-0.000627	0.9	0.048	0.78	-0.00074	0.95	-0.062	-0.086
seq.4546.27	Q9UHX3	ADGRE2	30817	Adhesion G protein-coupled receptor E2	-0.129	0.15	0.0029	0.44	-0.0461	0.14	-0.115	0.39	-0.123	0.41	-0.0699	0.8	0.0035	0.7	-0.0517	0.81	-0.0863	0.97	-0.147	0.31	0.017	0.018	-0.0807	0.71	0.0022	0.8	-0.199	-0.033
seq.5002.76	P50281	MMP14	4323	Matrix metalloproteinase-14	0.036	0.71	-0.00135	0.58	-0.00894	0.76	0.039	0.6	0.016	0.95	0.036	0.8	0.0036	0.68	0.041	0.7	0.025	0.97	0.14	0.34	0.0057	0.42	-0.0356	0.65	-0.00204	0.66	-0.046	-0.037
seq.5755.29	P09681	GIP	2695	Gastric inhibitory polypeptide	0.0059	0.95	0.000379	0.81	-0.014	0.35	-0.0264	0.57	-0.0441	0.76	-0.00406	0.9	0.000934	0.75	-0.00319	0.94	-0.000147	1	0.093	0.32	0.0046	0.28	0.0011	1	-0.000295	0.91	-0.018	0.03
seq.24013.6	Q14833	GRM4	2914	Metabotropic glutamate receptor 4	0.083	0.39	-0.000238	0.91	-0.00174	0.93	0.071	0.29	0.051	0.83	-0.0543	0.34	-0.00198	0.7	-0.0582	0.048	-0.0458	0.97	0.2	0.14	0.000982	0.83	0.028	0.74	0.0015	0.75	-0.051	-0.066
seq.14250.115	Q13867	BLMH	642	Bleomycin hydrolase	-0.0308	0.76	-0.000922	0.4	0.0055	0.7	-0.0458	0.45	-0.0643	0.72	0.0023	0.93	0.000109	0.98	0.0083	0.88	0.0089	0.97	0.04	0.8	0.0044	0.48	0.0014	0.99	-0.000163	0.93	0.037	-0.053
seq.18297.8	O14807	MRAS	22808	Ras-related protein M-Ras	-0.0258	0.68	-0.00186	0.33	0.012	0.5	-0.0266	0.59	-0.0495	0.59	-0.0231	0.81	-0.00214	0.71	-0.0282	0.74	-0.0203	0.97	0.14	0.082	-0.000826	0.85	0.0015	1	0.00089	0.84	0.027	-0.036
seq.2580.83	P05164	MPO	4353	Myeloperoxidase	0.029	0.79	-0.00838	0.0022	0.057	0.06	0.04	0.62	0.011	0.97	-0.0331	0.95	-0.000578	0.99	-0.00101	1	-0.153	0.97	0.25	0.097	0.0046	0.53	-0.153	0.4	-0.00151	0.92	0.044	0.34
seq.5254.69	Q14432	PDE3A	5139	cGMP-inhibited 3',5'-cyclic phosphodiesterase A	0.018	0.74	0.0057	0.0085	-0.0147	0.49	0.017	0.79	0.064	0.39	-0.00201	0.97	-0.000665	0.92	0.0014	0.99	0.008	0.97	0.014	0.88	0.000333	0.94	0.012	0.96	0.0019	0.71	0	-0.015
seq.3873.51	P07202	TPO	7173	Thyroid peroxidase	-0.0325	0.46	-0.000437	0.82	0.000348	0.98	-0.0286	0.6	-0.069	0.27	-0.0242	0.82	-0.00128	0.85	-0.0277	0.83	-0.0325	0.97	0.15	0.096	-0.00446	0.43	0.017	0.94	-0.000586	0.93	-0.012	-0.045
seq.4906.35	P12259	F5	2153	Coagulation Factor V	-0.00244	0.98	0.005	0.043	-0.0314	0.12	-0.00205	0.99	0.049	0.73	-0.135	0.76	0.0039	0.88	-0.137	0.65	-0.1	0.97	-0.0784	0.53	-0.00113	0.88	0.027	0.98	0.0062	0.68	-0.047	0.2
seq.11102.22	Q9BYZ8	REG4	83998	Regenerating islet-derived protein 4	-0.0292	0.74	-0.0025	0.38	-0.011	0.7	-0.028	0.76	-0.063	0.7	-0.0409	0.92	0.01	0.69	-0.0238	0.95	0.0091	1	-0.227	0.16	-0.00315	0.74	-0.0176	0.99	-0.00665	0.66	-0.137	-0.142
seq.13124.20	Q6UXK2	ISLR2	57611	Immunoglobulin superfamily containing leucine-rich repeat protein 2	-0.082	0.12	0.0026	0.18	-0.015	0.13	-0.0819	0.13	-0.119	0.036	-0.1	0.85	-0.000806	0.98	-0.0693	0.89	-0.0437	0.98	-0.0803	0.38	0.011	0.0054	-0.043	0.97	0.009	0.54	-0.089	-0.009
seq.11129.66	O95972	BMP15	9210	Bone morphogenetic protein 15	0.0061	0.93	0.0025	0.087	9.1e-05	1	0.0059	0.94	-0.00849	0.96	-0.00617	0.97	0.0038	0.86	-0.000962	1	-0.0203	0.97	0.13	0.29	-0.00213	0.64	0.045	0.95	0.0026	0.89	-0.058	0.015
seq.4140.3	P13232	IL7	3574	Interleukin-7	-0.00509	0.88	-0.000427	0.62	-0.00483	0.47	-0.00573	0.85	-0.00179	0.98	-0.00279	0.96	-0.000464	0.93	-0.00281	0.97	-0.00141	1	0.083	0.32	0.0026	0.53	0.0037	0.99	0.000774	0.84	0.037	0.011
seq.18833.76	Q15121	PEA15	8682	Astrocytic phosphoprotein PEA-15	0.000381	1	0.0036	0.16	-0.0062	0.81	0.0044	0.97	0.047	0.81	0.11	0.52	-0.00102	0.94	0.11	0.35	0.12	0.97	0.13	0.4	0.0021	0.78	0.0083	1	0.0036	0.82	0.041	-0.121
seq.7789.182	Q13162	PRDX4	10549	Peroxiredoxin-4	0.0029	0.93	-0.000311	0.82	-0.00156	0.82	0.0045	0.92	-0.0221	0.67	-0.015	0.77	-0.00121	0.78	-0.0138	0.84	-0.0103	0.97	0.1	0.13	0.001	0.81	0.016	0.83	0.000193	0.97	0.17	-0.071
seq.10933.107	Q9BXU9	CALN1	83698	Calcium-binding protein 8	0.03	0.59	-0.000651	0.56	0.0085	0.35	0.021	0.64	-0.0161	0.92	-0.0114	0.81	-0.000991	0.81	-0.00912	0.89	-0.0128	0.97	-0.115	0.38	-0.00105	0.7	0.0062	0.98	0.000826	0.86	-0.02	-0.046
seq.21979.12	P23229	ITGA6	3655	Integrin alpha-6	0.0084	0.81	0.0013	0.087	0.000219	0.97	0.0075	0.8	0.0071	0.94	-0.000377	0.99	-0.000123	0.97	-0.00103	0.99	-0.00339	0.98	0.083	0.26	-0.00193	0.63	0.019	0.5	-5.77e-05	0.98	0.14	0.025
seq.4452.9	Q86UE6	LRRTM1	347730	Leucine-rich repeat transmembrane neuronal protein 1	0.054	0.34	0.00046	0.83	0.0019	0.91	0.052	0.35	0.071	0.5	0.0094	0.85	-0.000355	0.95	0.0035	0.97	-0.0132	0.97	0.11	0.67	-0.000221	0.95	-0.00463	0.98	-0.000313	0.95	-0.045	0.018
seq.23621.326	Q9Y5L4	TIMM13	26517	Mitochondrial import inner membrane translocase subunit Tim13	0.019	0.81	0.0049	0.011	-0.0234	0.28	0.018	0.8	0.047	0.72	0.000656	1	0.0022	0.86	0.016	0.94	-0.0201	0.98	-0.0619	0.71	0.0083	0.34	0.068	0.82	7.65e-05	1	0.091	-0.013
seq.24223.5	P0CG29	GSTT2	2953	Glutathione S-transferase theta-2	0.0096	0.93	0.0013	0.74	-0.0144	0.45	0.0059	0.95	0.000464	1	-0.0148	0.82	-0.0016	0.8	-0.00492	0.97	0.0042	0.99	0.14	0.27	0.000533	0.93	0.027	0.94	0.002	0.84	-0.009	-0.03
seq.24304.3	Q9BSW2	CRACR2A	84766	EF-hand calcium-binding domain-containing protein 4B	0.057	0.47	0.000475	0.6	-0.0156	0.25	0.014	0.78	0.012	0.96	0.0086	0.84	0.000476	0.87	0.0099	0.86	0.0092	0.97	-0.000951	0.99	0.0024	0.44	0.016	0.66	-0.000398	0.87	0	0.057
seq.8242.9	P0C7M8	CLEC2L	154790	C-type lectin domain family 2 member L	0.052	0.31	0.000392	0.73	-0.00537	0.57	0.035	0.35	0.046	0.65	-0.0446	0.8	-0.00239	0.72	-0.0458	0.69	-0.032	0.97	0.082	0.3	-0.000497	0.9	0.0056	1	0.0024	0.68	0.008	-0.015
seq.12764.3	Q92556	ELMO1	9844	Engulfment and cell motility protein 1	-0.0436	0.63	0.0044	0.18	-0.0388	0.26	-0.0437	0.64	-0.00242	0.99	-0.0215	0.85	0.0025	0.8	-0.0186	0.88	-0.025	0.97	-0.176	0.33	0.002	0.75	0.043	0.76	-0.000301	0.97	0.16	-0.115
seq.20195.13	Q9BYX4	IFIH1	64135	Interferon-induced helicase C domain-containing protein 1	0.015	0.72	0.000954	0.44	-0.00508	0.59	0.015	0.77	0.042	0.35	-0.059	0.27	-0.00035	0.95	-0.0597	0.068	-0.0409	0.97	0.077	0.66	0.0042	0.44	0.057	0.28	0.0015	0.73	0.029	-0.076
seq.3175.51	Q76LX8	ADAMTS13	11093	A disintegrin and metalloproteinase with thrombospondin motifs 13	-0.0177	0.79	0.0013	0.55	-0.00573	0.79	-0.0184	0.75	-0.05	0.62	0.057	0.87	0.012	0.7	0.084	0.84	0.1	0.97	-0.0184	0.89	0.0059	0.31	0.002	1	-0.000686	0.96	0	-0.062
seq.7247.1	Q5T7V8	GORAB	92344	RAB6-interacting golgin	-0.00181	0.98	-0.000241	0.86	0.000496	0.97	-0.00309	0.96	-0.0195	0.88	0.002	0.96	0.000353	0.95	0.0062	0.94	0.013	0.97	-0.00229	0.98	0.000581	0.87	-0.0125	0.92	0.000929	0.82	-0.082	-0.062
seq.7262.191	Q8NCH0	CHST14	113189	Carbohydrate sulfotransferase 14	0.0066	0.85	0.000295	0.74	-0.00215	0.69	0.0059	0.85	-8.14e-05	1	-0.0106	0.76	-0.000398	0.89	-0.00988	0.85	-0.018	0.97	0.14	0.063	-0.00201	0.63	0.017	0.35	0.000218	0.9	0.11	0.037
seq.9117.4	Q9NZH8	IL36G	56300	Interleukin-36 gamma	0.023	0.75	0.000858	0.53	-0.00457	0.76	0.0094	0.87	0.024	0.89	0.025	0.79	-0.000196	0.98	0.022	0.84	0.023	0.97	-0.00245	0.98	0.0054	0.25	0.0072	0.97	-0.000433	0.93	-0.023	-0.047
seq.12653.13	P78368	CSNK1G2	1455	Casein kinase I isoform gamma-2	0.0075	0.9	0.005	0.03	-0.0128	0.38	0.0094	0.91	0.058	0.53	-0.0106	0.72	-0.000541	0.85	-0.00653	0.88	-0.0108	0.97	-0.102	0.22	-0.00361	0.4	0.000513	1	0.000587	0.77	-0.013	-0.026
seq.8093.13	Q6NSJ0	MYORG	57462	Uncharacterized family 31 glucosidase KIAA1161:Cytoplasmic domain	-0.0117	0.92	0.000112	0.98	-0.00104	0.98	-0.0169	0.83	-0.0639	0.73	-0.00811	0.81	7.15e-05	0.99	-0.0107	0.87	-0.00806	0.97	-0.091	0.71	0.0024	0.71	-0.000202	1	-0.000367	0.9	-0.013	0.021
seq.2475.1	P10721	KIT	3815	Mast/stem cell growth factor receptor Kit	-0.0509	0.49	0.0033	0.26	-0.00186	0.93	-0.0488	0.56	-0.0982	0.36	-0.045	0.89	-0.000109	0.99	-0.0375	0.9	-0.024	0.98	0.096	0.41	0.0054	0.43	0.13	0.7	-0.000141	0.99	-0.013	0.008
seq.20211.75	Q96PP8	GBP5	115362	Guanylate-binding protein 5	-0.0755	0.15	-0.00316	0.17	0.017	0.36	-0.0684	0.44	-0.147	0.019	-0.00282	0.98	0.000351	0.97	-0.00305	0.99	0.000101	1	0.4	0.000341	0.000192	0.98	-0.0126	0.98	0.002	0.78	-0.095	-0.038
seq.16312.45	P55285	CDH6	1004	Cadherin-6	0.0041	0.96	-0.00101	0.83	-0.000797	0.97	0.0041	0.96	0.0062	0.97	0.0044	0.97	0.0059	0.68	0.0046	0.99	0.0094	0.98	0.16	0.03	-0.00313	0.54	-0.0568	0.43	0.000545	0.94	-0.061	0.018
seq.7243.8	P01574	IFNB1	3456	Interferon beta	0.0015	0.99	0.0016	0.37	-0.00253	0.9	-0.00128	0.98	-0.00738	0.97	-0.0277	0.6	-0.000628	0.89	-0.0276	0.62	-0.0213	0.97	0.078	0.42	0.000832	0.81	0.011	0.89	0.000189	0.96	0.011	-0.054
seq.9606.4	Q5VU65	NUP210L	91181	Nuclear pore membrane glycoprotein 210-like	0.0088	0.96	-0.000611	0.85	0.0036	0.93	0.028	0.79	0.043	0.9	-0.00915	0.8	-0.000407	0.93	-0.00844	0.88	-0.0104	0.97	0.029	0.74	-8.49e-05	0.98	0.012	0.82	0.0011	0.66	-0.038	-0.018
seq.21651.9	P83876	TXNL4A	10907	Thioredoxin-like protein 4A	-0.0162	0.87	-0.00633	0.042	0.027	0.3	-0.0156	0.86	-0.0624	0.69	-0.0273	0.85	-0.00222	0.79	-0.025	0.88	-0.0295	0.97	0.24	0.16	-0.0137	0.078	0.053	0.62	0.0016	0.83	-0.274	-0.047
seq.13494.6	Q8N5B7	CERS5	91012	Ceramide synthase 5	-0.0146	0.81	0.0012	0.47	-0.022	0.29	-0.0228	0.58	-0.0226	0.88	-0.00764	0.82	-0.0021	0.63	-0.00399	0.93	-0.000119	1	0.056	0.43	-0.00124	0.7	0.01	0.81	0.000994	0.62	0.019	-0.015
seq.20449.72	Q15040	JOSD1	9929	Josephin-1	0.033	0.64	0.000843	0.33	-0.00142	0.9	0.042	0.38	0.043	0.76	-0.00939	0.8	-0.000207	0.95	-0.00779	0.88	-0.0103	0.97	0.1	0.25	-0.000643	0.91	0.000714	1	0.000353	0.88	0.084	0.016
seq.19325.21	Q96IU4	ABHD14B	84836	Protein ABHD14B	-0.0486	0.61	0.000834	0.65	-0.00359	0.87	-0.0477	0.64	-0.0339	0.87	-0.0167	0.34	0.000422	0.86	-0.0136	0.77	-0.0142	0.97	-0.101	0.72	0.0044	0.49	-0.0131	0.77	-0.000265	0.92	-0.002	-0.105
seq.25283.2	Q9UI47	CTNNA3	29119	Catenin alpha-3	-0.0304	0.57	-0.000385	0.84	0.0041	0.83	-0.0305	0.58	-0.049	0.59	0.0052	0.84	0.0012	0.67	0.0052	0.9	0.0023	0.98	-0.0881	0.49	0.0022	0.74	-0.00406	0.96	-0.000379	0.84	-0.035	-0.016
seq.3832.51	Q13882	PTK6	5753	Protein-tyrosine kinase 6	0.039	0.46	0.000253	0.86	-0.0025	0.87	0.038	0.41	0.038	0.72	0.033	0.32	-5.11e-06	1	0.035	0.3	0.024	0.97	0.077	0.45	0.0018	0.71	0.046	0.2	-0.00063	0.88	0.17	-0.142
seq.9248.36	Q969H8	MYDGF	56005	Myeloid-derived growth factor	0.033	0.64	0.0032	0.021	-0.0155	0.3	0.035	0.54	0.052	0.7	0.0095	0.97	0.0014	0.85	0.0094	0.96	0.01	0.99	-0.0137	0.89	-0.00139	0.74	0.019	0.95	0.0014	0.79	-0.058	0
seq.2806.49	P36896	ACVR1B	91	Activin receptor type-1B	0.022	0.53	-0.000727	0.79	0.0055	0.62	0.022	0.61	0.036	0.43	-0.00261	0.98	0.000599	0.95	2.47e-05	1	-0.00145	1	0.09	0.31	0.0013	0.72	-0.0152	0.93	9.07e-05	0.99	0.065	-0.077
seq.10472.53	Q92956	TNFRSF14	8764	Tumor necrosis factor receptor superfamily member 14	-0.0401	0.52	-0.00364	0.047	0.017	0.18	-0.0407	0.52	-0.0911	0.28	0.000313	1	0.0018	0.79	0.004	0.97	0.002	1	0.21	0.0043	-0.00359	0.41	-0.0222	0.78	8.68e-05	0.98	-0.103	-0.034
seq.17796.15	P29218	IMPA1	3612	Inositol monophosphatase 1	-0.0123	0.92	0.0025	0.45	-0.0102	0.71	-0.0151	0.88	0.003	0.99	0.000571	0.99	-0.000207	0.97	0.000938	0.99	0.003	0.99	0.0068	0.98	-0.00101	0.9	0.027	0.82	-0.000273	0.96	0.017	-0.064
seq.20056.7	Q9ULW2	FZD10	11211	Frizzled-10:Frizzled domain	0.038	0.64	-0.00204	0.41	0.0084	0.63	0.038	0.59	0.0061	0.98	0.0029	0.97	0.000707	0.92	0.0027	0.98	0.016	0.97	0.077	0.69	0.0063	0.24	0.0034	1	0.002	0.68	-0.053	-0.067
seq.22474.28	O43248	HOXC11	3227	Homeobox protein Hox-C11	-0.0773	0.25	-0.00131	0.66	0.017	0.38	-0.0687	0.5	-0.151	0.068	-0.0201	0.83	0.0016	0.84	-0.0028	0.99	-0.000905	1	0.24	0.042	-0.00105	0.89	-0.0153	0.97	0.000531	0.96	-0.14	-0.104
seq.3389.7	P05154	SERPINA5	5104	Plasma serine protease inhibitor	-0.0219	0.61	0.0032	0.076	-0.00709	0.57	-0.0126	0.89	-0.0321	0.69	0.012	0.97	0.01	0.67	0.041	0.9	0.071	0.97	-0.0845	0.32	0.0048	0.38	0.06	0.78	0.0013	0.9	-0.051	-0.065
seq.4238.4	Q9HAP6	LIN7B	64130	Protein lin-7 homolog B	-0.00217	0.97	0.0012	0.23	-0.0053	0.44	-0.0027	0.95	0.016	0.89	0.0084	0.85	0.000722	0.86	0.0098	0.88	0.0097	0.97	0.06	0.55	0.0034	0.36	-0.00291	0.98	-0.000387	0.88	0.037	0.006
seq.6424.2	Q5GAN3	RNASE13	440163	Probable inactive ribonuclease-like protein 13	-0.0136	0.9	0.00093	0.84	0.0066	0.85	-0.0187	0.79	-0.00456	0.98	-0.0248	0.6	-0.000724	0.86	-0.0237	0.64	-0.0268	0.97	0.013	0.93	0.0034	0.36	-0.0101	0.91	0.000155	0.96	-0.044	0
seq.6951.26	Q96FT7	ASIC4	55515	Acid-sensing ion channel 4	-0.000644	0.98	0.000203	0.8	0.0011	0.9	-0.000596	0.99	-0.00342	0.96	-0.00286	0.93	-0.000698	0.84	0.000864	0.99	0.0078	0.97	0.14	0.002	-0.000557	0.84	0.00062	1	0.0011	0.69	0.14	-0.017
seq.8275.31	Q5VY43	PEAR1	375033	Platelet endothelial aggregation receptor 1:Extracellular domain	-0.000827	0.99	0.0018	0.073	-0.0123	0.19	-0.00112	0.98	0.0069	0.95	0.047	0.85	0.013	0.64	0.065	0.82	0.067	0.97	-0.0674	0.3	-0.000176	0.96	-0.0683	0.77	-0.00386	0.7	0.041	0.003
seq.11444.49	Q9H1D9	POLR3F	10621	DNA-directed RNA polymerase III subunit RPC6	0.017	0.83	0.000285	0.82	-0.00209	0.88	0.014	0.78	-0.000558	1	-0.00508	0.87	-0.000353	0.9	-0.00411	0.92	-0.00391	0.98	0.09	0.36	0.000954	0.83	0.011	0.64	-5.15e-05	0.98	0.065	0.013
seq.20570.18	Q6UX27	VSTM1	284415	V-set and transmembrane domain-containing protein 1	-0.0625	0.66	-0.00642	0.000136	0.038	0.072	-0.078	0.42	-0.116	0.6	-0.0433	0.81	0.0023	0.68	-0.0309	0.86	-0.0543	0.97	-0.239	0.25	0.0087	0.34	0.061	0.71	0.000193	0.98	-0.024	-0.039
seq.21810.50	Q16655	MLANA	2315	MART-1	-0.0486	0.14	-0.00127	0.35	0.0018	0.83	-0.0483	0.32	-0.0803	0.037	-0.0206	0.86	-0.00224	0.82	-0.0176	0.9	-0.00786	0.98	0.23	0.057	0.000312	0.96	0.033	0.96	0.0047	0.73	0.012	-0.042
seq.23181.2	P29376	LTK	4058	Leukocyte tyrosine kinase receptor	-0.0307	0.76	0.000135	0.92	0.0029	0.74	-0.0855	0.11	-0.114	0.36	-0.0146	0.85	-0.000634	0.9	-0.0163	0.87	-0.00841	0.98	0.19	0.045	0.0015	0.71	0.032	0.61	0.000636	0.9	-0.005	-0.042
seq.6493.9	Q66K79	CPZ	8532	Carboxypeptidase Z	0.028	0.62	7.77e-05	0.97	-0.00307	0.79	0.023	0.6	0.0059	0.97	-0.0571	0.52	-0.000666	0.92	-0.0545	0.32	-0.0417	0.97	0.2	0.41	0.0051	0.51	-0.137	0.2	-0.00128	0.91	0.008	0.051
seq.12665.16	Q12905	ILF2	3608	Interleukin enhancer-binding factor 2	0.000511	0.99	0.000544	0.62	-0.00554	0.56	-0.00961	0.78	-0.0222	0.84	0.014	0.77	0.0015	0.77	0.011	0.87	0.005	0.98	0.044	0.55	0.0039	0.38	0.0047	0.97	-0.000193	0.94	0.016	-0.026
seq.12813.18	Q8NDI1	EHBP1	23301	EH domain-binding protein 1	0.012	0.77	0.0038	0.000632	-0.021	0.00079	0.012	0.77	0.043	0.49	0.0042	0.93	0.0026	0.71	0.0028	0.98	-0.00258	0.98	-0.132	0.038	0.0036	0.4	0.018	0.69	-0.000449	0.87	-0.007	-0.03
seq.7142.5	P15169	CPN1	1369	Carboxypeptidase N catalytic chain	-0.0103	0.76	-0.000251	0.84	0.000263	0.98	-0.00735	0.86	-0.0167	0.83	-0.0249	0.82	-0.00112	0.88	-0.0287	0.82	-0.0289	0.97	0.093	0.018	-0.0017	0.53	0.016	0.96	0.000504	0.95	0.063	-0.043
seq.5082.51	Q9NP60	IL1RAPL2	26280	X-linked interleukin-1 receptor accessory protein-like 2	-0.0499	0.45	0.000489	0.65	-0.00756	0.53	-0.0542	0.26	-0.061	0.61	-0.0107	0.81	0.000728	0.88	-0.0132	0.87	-0.022	0.97	0.043	0.49	0.0018	0.6	-0.00327	0.98	-0.000142	0.96	0.039	-0.014
seq.4151.6	P00747	PLG	5340	Plasminogen	-0.000307	1	0.0014	0.29	-0.0134	0.33	-0.000126	1	0.02	0.83	0.058	0.86	0.012	0.68	0.075	0.83	0.089	0.97	-0.021	0.8	-0.00318	0.44	0.051	0.88	-0.00181	0.9	0.024	-0.084
seq.10704.91	Q12912	IRAG2	4033	Lymphoid-restricted membrane protein	0.039	0.77	-0.00274	0.2	0.021	0.35	0.049	0.57	0.049	0.85	-0.00272	0.97	-0.000211	0.99	-0.000269	1	-0.0187	0.97	-0.0206	0.9	-0.00105	0.87	-0.0076	0.98	-0.000334	0.96	-0.001	-0.032
seq.17747.45	Q13077	TRAF1	7185	TNF receptor-associated factor 1	-0.0336	0.59	0.0027	0.23	-0.00257	0.84	-0.0339	0.58	-0.0401	0.77	-0.0429	0.74	0.0021	0.81	-0.0234	0.88	-0.033	0.97	0.03	0.77	-0.00347	0.52	0.015	0.98	-0.000849	0.94	-0.113	-0.062
seq.3627.71	Q495T6	MMEL1	79258	Membrane metallo-endopeptidase-like 1	-0.00336	0.98	0.0025	0.14	-0.0206	0.22	-0.00587	0.94	0.0044	0.99	-0.0272	0.83	-0.00224	0.81	-0.0289	0.87	-0.0179	0.97	0.22	0.013	-0.00431	0.49	0.05	0.83	0.0048	0.66	0.013	-0.024
seq.15430.165	Q9UBM4	OPTC	26254	Opticin	-0.0345	0.33	-0.000184	0.91	0.0029	0.77	-0.0343	0.49	-0.0521	0.34	0.0023	0.94	-0.0012	0.8	0.0013	0.99	0.0047	0.97	0.13	0.32	0.000388	0.94	-0.00752	0.97	0.000663	0.83	0.015	-0.012
seq.8897.3	A6NM11	LRRC37A2	474170	Leucine-rich repeat-containing protein 37A2	-0.0116	0.93	-0.00236	0.24	0.015	0.56	-0.0113	0.88	-0.0356	0.89	-0.00821	0.77	-0.000341	0.88	-0.00722	0.88	-0.00707	0.97	0.21	0.092	0.0023	0.68	0.004	0.96	0.000612	0.73	0.004	0.024
seq.5253.1	P54750	PDE1A	5136	Calcium/calmodulin-dependent 3',5'-cyclic nucleotide phosphodiesterase 1A	0.021	0.86	0.0049	0.11	-0.036	0.03	0.025	0.79	0.071	0.7	-0.0259	0.8	-0.00292	0.68	-0.0232	0.86	-0.0153	0.97	-0.269	0.06	-0.00684	0.44	0.027	0.96	0.0015	0.91	0.13	-0.004
seq.5757.45	O95467	GNAS	2778	Neuroendocrine secretory protein 55	0.023	0.74	-0.000262	0.8	-0.00373	0.73	0.017	0.71	0.018	0.92	-0.00116	0.97	-1.4e-05	1	0.000119	1	0.0014	0.99	0.11	0.016	-0.00251	0.41	-0.0122	0.69	0.000583	0.73	0.018	0.045
seq.24891.54	Q9H6S3	EPS8L2	64787	Epidermal growth factor receptor kinase substrate 8-like protein 2	0.047	0.62	-0.000106	0.98	0.027	0.39	0.042	0.57	0.024	0.92	0.009	0.95	0.000265	0.96	0.022	0.88	0.0086	0.98	-0.00922	0.94	0.0088	0.14	-0.0155	0.94	0.000665	0.9	-0.139	-0.034
seq.13939.14	Q16851	UGP2	7360	UTP--glucose-1-phosphate uridylyltransferase	0.084	0.15	0.0041	0.11	-0.0177	0.2	0.087	0.35	0.1	0.26	0.07	0.62	-0.00194	0.84	0.074	0.5	0.032	0.97	0.047	0.73	0.000564	0.94	-0.13	0.28	-0.00134	0.9	0.075	0.27
seq.21435.143	P78362	SRPK2	6733	Serine/threonine-protein kinase SRPK2	0.023	0.84	-0.000148	0.97	0.014	0.72	0.022	0.84	0.058	0.78	-0.00939	0.94	0.000917	0.84	-0.00834	0.95	-0.0153	0.97	-0.118	0.53	-0.0103	0.27	0.012	0.96	-0.00114	0.81	0.018	-0.043
seq.4136.40	Q8TAD2	IL17D	53342	Interleukin-17D	-0.0268	0.76	0.0017	0.3	-0.0165	0.35	-0.0248	0.69	-0.0233	0.91	-0.066	0.8	0.0053	0.79	-0.068	0.83	-0.0417	0.97	-0.0604	0.58	-0.00271	0.57	0.14	0.14	-0.00132	0.91	0.062	0.046
seq.19255.124	Q9NPJ8	NXT2	55916	NTF2-related export protein 2	0.022	0.64	-0.00428	0.25	0.029	0.43	0.019	0.73	0.033	0.71	0.023	0.62	0.000917	0.88	0.022	0.75	0.029	0.97	-0.0356	0.74	0.0062	0.23	-0.00116	1	-0.00114	0.73	0.12	0.004
seq.6495.14	P05305	EDN1	1906	Endothelin-1	0.027	0.51	0.000387	0.71	-0.00289	0.81	0.022	0.51	0.033	0.66	-0.00987	0.8	-0.00106	0.74	-0.00819	0.87	-0.00277	0.98	0.1	0.034	0.000943	0.75	0.019	0.59	0.000798	0.79	0.12	0.047
seq.7737.76	P18564	ITGB6	3694	Integrin beta-6	-0.052	0.57	-0.000503	0.79	0.017	0.41	-0.044	0.48	-0.0673	0.69	-0.00237	0.94	0.0011	0.72	0.0042	0.93	0.011	0.97	-0.0478	0.73	0.0039	0.45	0.0036	0.98	0.000804	0.79	0	0.027
seq.22083.60	Q5H9J7	BEX5	340542	Protein BEX5	-0.0544	0.45	-0.000614	0.53	0.0044	0.69	-0.083	0.046	-0.116	0.19	-0.00857	0.76	-0.000348	0.91	-0.00682	0.88	-0.000129	1	0.14	0.47	0.0046	0.36	0.000339	1	0.000338	0.92	-0.043	-0.022
seq.14150.7	Q9UHA7	IL36A	27179	Interleukin-36 alpha	0.03	0.83	-0.00112	0.85	0.012	0.78	0.03	0.87	-0.0522	0.88	0.12	0.75	0.0075	0.73	0.16	0.2	0.15	0.97	0.26	0.19	0.0085	0.49	-0.224	0.25	-0.00331	0.84	-0.253	-0.061
seq.19357.11	P51809	VAMP7	6845	Vesicle-associated membrane protein 7	-0.00858	0.93	-0.000108	0.96	-0.00222	0.91	-0.0187	0.78	0.0076	0.97	0.014	0.88	0.0067	0.79	0.018	0.91	0.01	0.97	-0.299	0.19	0.0064	0.64	0.000595	1	-0.000353	0.87	0.059	0.011
seq.23342.4	A6NEK1	ARRDC5	645432	Arrestin domain-containing protein 5	0.033	0.66	0.0044	0.031	-0.0107	0.74	0.03	0.63	0.066	0.6	0.074	0.61	-0.00141	0.92	0.073	0.61	0.034	0.97	-0.108	0.1	-0.000429	0.91	0.068	0.54	-0.00353	0.67	0.095	0.069
seq.8850.5	Q5R387	PA2GC_HUMAN	391013	Putative inactive group IIC secretory phospholipase A2	0.012	0.67	0.0014	0.055	-0.00506	0.44	0.012	0.67	0.012	0.86	-0.00798	0.84	-0.00125	0.73	-0.00542	0.92	0.000907	1	0.11	0.028	-0.000786	0.81	0.0034	0.99	0.000725	0.85	0.18	0.013
seq.8933.84	Q06413	MEF2C	4208	Myocyte-specific enhancer factor 2C	0.012	0.72	0.0023	0.0078	-0.0114	0.22	0.012	0.7	0.019	0.78	-0.00243	0.96	-0.00169	0.8	0.000682	0.99	0.0014	1	0.057	0.16	2.95e-05	0.99	0.011	0.8	0.000581	0.81	0.047	-0.021
seq.18323.39	Q14194	CRMP1	1400	Dihydropyrimidinase-related protein 1	-0.0204	0.64	0.000982	0.24	-0.00193	0.87	-0.0222	0.55	-0.0352	0.65	0.0053	0.93	-0.000135	0.98	0.0029	0.97	0.0019	0.99	0.026	0.82	0.0041	0.41	-0.00255	0.99	-0.000828	0.82	-0.02	-0.086
seq.6210.100	P01569	IFNA5	3442	Interferon alpha-5	-0.0462	0.3	-0.00108	0.47	0.0049	0.56	-0.0464	0.39	-0.094	0.069	-0.00359	0.9	0.00092	0.78	-0.00199	0.97	-0.00263	0.98	0.23	0.18	-0.00206	0.69	-0.00905	0.93	7.55e-05	0.98	-0.124	-0.059
seq.17758.79	Q7Z4W1	DCXR	51181	L-xylulose reductase	0.078	0.46	0.0068	0.16	-0.0295	0.43	0.072	0.62	0.2	0.16	0.018	0.89	-0.00529	0.69	0.014	0.94	0.0064	0.99	0.33	0.15	-0.00864	0.56	-0.135	0.35	-0.00202	0.85	0.21	0.59
seq.14599.18	Q9NY15	STAB1	23166	Stabilin-1	0.0067	0.87	-0.000146	0.92	0.0016	0.84	0.0069	0.87	-0.0131	0.88	-0.0115	0.76	-0.000537	0.85	-0.0129	0.82	-0.0118	0.97	0.15	0.000703	-0.00212	0.48	-0.000237	1	-0.000201	0.95	0.001	-0.059
seq.23624.34	Q9NZ42	PSENEN	55851	Gamma-secretase subunit PEN-2	-0.0462	0.37	0.0011	0.38	0.0056	0.6	-0.0465	0.45	-0.0341	0.72	-0.0111	0.82	0.000707	0.79	-0.0137	0.86	0.000176	1	-0.0606	0.45	0.000151	0.96	-0.000743	1	-0.000977	0.7	-0.04	-0.043
seq.4137.57	Q9H293	IL25	64806	Interleukin-25	0.046	0.35	-0.00182	0.49	-0.000462	0.98	0.046	0.4	0.04	0.67	-0.0157	0.6	0.000733	0.81	-0.0152	0.8	-0.0222	0.95	0.13	0.22	-0.000611	0.92	0.0081	0.91	-0.00051	0.83	0.041	-0.008
seq.9326.33	P19823	ITIH2	3698	Inter-alpha-trypsin inhibitor heavy chain H2	0.015	0.66	-0.000412	0.77	0.0036	0.73	0.015	0.67	0.011	0.91	0.062	0.87	0.0083	0.75	0.091	0.82	0.098	0.97	-0.137	0.02	0.0032	0.36	-0.0695	0.82	0.000246	0.99	0.17	-0.017
seq.2431.17	P08311	CTSG	1511	Cathepsin G	-0.016	0.84	-0.000807	0.52	0.0038	0.72	-0.0177	0.77	-0.0201	0.92	-0.0355	0.8	-0.00108	0.88	-0.0418	0.7	-0.0411	0.97	0.24	0.048	-0.00625	0.42	0.024	0.88	0.000735	0.92	0.24	-0.006
seq.24289.1	Q8N8F7	LSMEM1	286006	Coiled-coil domain-containing transmembrane protein C7orf53	0.0047	0.89	0.0012	0.27	-0.00463	0.68	0.0059	0.86	0.0034	0.97	-0.0239	0.52	-0.000702	0.84	-0.0234	0.65	-0.0197	0.97	0.1	0.22	-0.00497	0.39	-0.00343	0.99	0.00013	0.98	0.079	-0.013
seq.12510.3	Q9ULZ2	STAP1	26228	Signal-transducing adaptor protein 1	-0.00288	0.95	-0.00113	0.49	0.017	0.31	-0.00275	0.96	-0.0192	0.85	-0.00898	0.92	-0.00153	0.84	-0.0111	0.91	-0.0141	0.97	-0.0127	0.93	0.0056	0.38	0.013	0.89	0.000117	0.98	-0.039	-0.092
seq.12568.14	Q14145	KEAP1	9817	Kelch-like ECH-associated protein 1	-0.0135	0.83	0.001	0.36	-0.009	0.56	-0.017	0.68	-0.00546	0.97	-0.00704	0.93	0.0024	0.83	-0.00737	0.96	-0.00912	0.97	0.084	0.5	0.0012	0.78	0.012	0.94	-0.001	0.81	0.061	0.008
seq.19467.3	Q9H477	RBKS	64080	Ribokinase	-0.0135	0.69	-0.00215	0.075	0.0013	0.83	-0.0139	0.7	-0.023	0.77	-0.034	0.72	-0.000311	0.98	-0.022	0.88	-0.0179	0.97	0.13	0.03	0.0045	0.33	-0.00384	1	0.0022	0.83	0.12	-0.072
seq.24486.1	Q9H165	BCL11A	53335	B-cell lymphoma/leukemia 11A	0.002	0.99	-0.00128	0.39	0.0045	0.85	0.02	0.84	0.0088	0.98	-0.00195	0.95	-0.00219	0.75	0.000172	1	0.0013	1	0.22	0.17	0.0045	0.35	-0.00307	0.97	0.000291	0.85	-0.037	0.036
seq.3489.9	P26441	CNTF	1270	Ciliary neurotrophic factor	-0.0184	0.47	-0.00104	0.32	-0.00123	0.83	-0.0176	0.57	-0.0275	0.54	0.023	0.57	0.0017	0.77	0.017	0.86	0.014	0.97	-0.0408	0.52	0.000942	0.75	0.0035	0.98	0.000118	0.98	-0.04	-0.069
seq.6586.19	O75078	ADAM11	4185	Disintegrin and metalloproteinase domain-containing protein 11	-0.0678	0.45	0.0028	0.097	-0.00639	0.65	-0.0793	0.3	-0.0627	0.75	-0.191	0.71	0.000305	0.99	-0.171	0.64	-0.136	0.97	0.02	0.93	0.0078	0.35	0.19	0.38	0.0064	0.68	0.026	-0.005
seq.6604.59	Q8TB73	NDNF	79625	Protein NDNF	2.73e-05	1	-0.000522	0.65	-0.000169	0.99	-0.00613	0.89	-0.0196	0.88	-0.0136	0.9	-0.00202	0.81	-0.0177	0.88	-0.0129	0.98	0.18	0.014	-6.08e-06	1	0.01	0.98	0.002	0.75	0.008	-0.026
seq.11313.100	P61457	PCBD1	5092	Pterin-4-alpha-carbinolamine dehydratase	0.12	0.16	-0.00241	0.5	0.012	0.54	0.11	0.33	0.14	0.3	0.072	0.79	0.0014	0.9	0.088	0.57	0.035	0.97	0.23	0.21	0.0011	0.93	-0.147	0.085	-0.00278	0.75	0.15	0.18
seq.3471.49	O75716	STK16	8576	Serine/threonine-protein kinase 16	-0.0826	0.21	-0.00143	0.52	0.017	0.36	-0.0823	0.29	-0.14	0.082	-0.0147	0.87	-0.00341	0.67	-0.0146	0.89	-0.02	0.97	0.26	0.0098	-0.00286	0.65	0.024	0.76	9.8e-06	1	-0.091	-0.069
seq.15560.52	P20062	TCN2	6948	Transcobalamin-2	0.18	0.83	-0.0026	0.43	0.077	0.28	0.18	0.68	0.16	0.94	0.14	0.97	0.0029	0.82	-0.168	0.95	0.42	0.97	-0.527	0.71	0.0097	0.4	-0.585	0.93	0.0027	0.89	-0.033	-0.031
seq.8309.12	Q12794	HYAL1	3373	Hyaluronidase-1	-0.0499	0.27	0.0024	0.19	-0.0112	0.46	-0.0493	0.4	-0.0571	0.48	-0.0628	0.61	0.0043	0.67	-0.0653	0.56	-0.044	0.97	-0.0723	0.39	-0.000455	0.93	0.071	0.31	-0.000138	0.98	0.002	-0.072
seq.9327.3	Q8N2G4	LYPD1	116372	Ly6/PLAUR domain-containing protein 1	-0.0492	0.16	-0.00111	0.31	0.0064	0.35	-0.0493	0.19	-0.068	0.12	0.0056	0.91	0.000678	0.85	-0.00581	0.95	-0.0118	0.97	0.081	0.15	0.0026	0.44	-0.0114	0.82	-0.000991	0.66	-0.044	-0.049
seq.11103.24	P04792	HSPB1	3315	Heat shock protein beta-1	0.016	0.93	0.0035	0.61	-0.0322	0.4	0.014	0.96	0.12	0.75	0.026	0.81	0.000715	0.94	0.02	0.9	-0.0156	0.97	-0.69	0.069	-0.0141	0.59	-0.0902	0.046	0.000503	0.93	-0.125	0.26
seq.20988.63	Q8TA86	RP9	6100	Retinitis pigmentosa 9 protein	-0.00288	0.96	-0.00342	0.0058	0.022	0.077	-0.00205	0.97	-0.0199	0.84	0.022	0.96	0.011	0.74	0.041	0.93	0.086	0.97	-0.0899	0.21	-0.00165	0.64	0.0071	1	-0.00411	0.75	-0.131	0
seq.10741.22	P09603	CSF1	1435	Macrophage colony-stimulating factor 1	0.014	0.87	-0.00262	0.22	0.02	0.33	0.014	0.86	-0.0117	0.95	-0.0124	0.97	0.01	0.68	0.0024	0.99	-0.0245	0.98	0.043	0.74	-0.00106	0.89	0.067	0.88	0.0083	0.65	-0.008	0.014
seq.13098.93	O43915	VEGFD	2277	Vascular endothelial growth factor D	-0.0206	0.82	-0.000116	0.97	-0.00921	0.68	-0.0243	0.75	-0.0753	0.56	0.015	0.97	0.0093	0.79	0.042	0.92	0.078	0.97	-0.212	0.15	0.0076	0.41	0.12	0.8	0.0038	0.83	-0.186	0.006
seq.6912.6	Q86XE3	MICU3	286097	Calcium uptake protein 3, mitochondrial	0.0061	0.95	-0.00187	0.21	0.011	0.53	0.004	0.96	-0.0278	0.88	0.0031	0.93	0.00048	0.91	0.003	0.96	-0.00428	0.98	-0.0748	0.66	0.000363	0.95	-0.0161	0.79	-0.000338	0.92	-0.048	-0.025
seq.8051.10	Q8N302	AGGF1	55109	Angiogenic factor with G patch and FHA domains 1	0.028	0.58	-0.000594	0.73	0.004	0.83	0.032	0.45	0.033	0.74	0.024	0.76	0.002	0.79	0.017	0.88	0.023	0.97	-0.0464	0.48	0.0017	0.63	-0.0308	0.6	0.0011	0.81	0.043	-0.019
seq.21208.163	Q15744	CEBPE	1053	CCAAT/enhancer-binding protein epsilon	0.022	0.51	0.000675	0.59	0.0021	0.87	0.022	0.52	0.019	0.79	-0.0177	0.8	0.000257	0.92	-0.0162	0.8	-0.0174	0.97	0.11	0.044	-0.00266	0.48	0.001	1	0.000578	0.73	0.092	0.031
seq.22094.15	Q8N5S3	C2orf73	129852	Uncharacterized protein C2orf73	0.034	0.82	0.0034	0.19	0.004	0.83	-0.0115	0.9	-0.00685	0.98	-0.00455	0.96	-0.00257	0.72	-0.00556	0.96	-0.018	0.97	0.045	0.86	0.0037	0.62	0.034	0.81	0.000946	0.9	-0.015	0.037
seq.9607.39	Q6MZM9	PRR27	401137	Proline-rich protein 27	-0.014	0.86	-0.00237	0.16	-0.0106	0.48	-0.0129	0.84	-0.0196	0.92	0.013	0.83	0.003	0.67	0.016	0.88	0.023	0.97	0.039	0.49	9.33e-06	1	-0.0228	0.64	0.000201	0.96	-0.014	0.009
seq.3312.64	P12314	FCGR1A	2209	High affinity immunoglobulin gamma Fc receptor I	0.011	0.92	0.000994	0.65	0.000808	0.97	0.014	0.84	0.028	0.89	0.0019	0.99	0.0027	0.79	-0.00445	0.99	-0.0261	0.97	0.012	0.94	-0.00642	0.31	-0.0116	0.99	-0.00476	0.64	0.12	-0.098
seq.16803.4	P22676	CALB2	794	Calretinin	-0.0298	0.83	-0.00535	0.16	0.026	0.46	-0.0449	0.63	-0.0543	0.86	0.19	0.43	0.0034	0.81	0.23	0.01	0.19	0.84	0.49	0.22	0.0067	0.53	0.12	0.67	-0.00168	0.9	-0.063	-0.079
seq.3357.67	P24941|P20248	CDK2, CCNA2	1017|890	Cyclin-dependent kinase 2:Cyclin-A2 complex	0.0049	0.95	-0.000311	0.81	0.000809	0.95	6.93e-05	1	-0.0164	0.91	-0.0097	0.79	0.000871	0.81	-0.0084	0.88	-0.013	0.97	0.11	0.074	0.000489	0.9	2.23e-05	1	-2.86e-05	0.99	0.054	0.073
seq.18840.205	O14796	SH2D1B	117157	SH2 domain-containing protein 1B	0.029	0.62	-0.00142	0.4	0.0018	0.88	0.027	0.58	-0.00169	0.99	-0.000978	0.99	-0.000509	0.95	0.0016	0.99	-0.0122	0.97	0.077	0.37	-0.00173	0.64	-0.0164	0.96	0.0023	0.66	-0.061	-0.055
seq.11560.76	Q14934	NFATC4	4776	Nuclear factor of activated T-cells, cytoplasmic 4	-0.026	0.51	-0.00102	0.42	0.003	0.81	-0.0267	0.5	-0.0511	0.4	-0.00924	0.81	0.000315	0.94	-0.00725	0.89	-0.00162	0.99	0.1	0.045	0.002	0.53	0.0069	0.93	0.0013	0.42	0.075	0.022
seq.22845.3	O60783	MRPS14	63931	28S ribosomal protein S14, mitochondrial	0.018	0.76	0.000398	0.87	-0.00298	0.95	0.017	0.8	0.043	0.48	0.0068	0.93	-0.00122	0.82	0.0046	0.95	0.0094	0.97	0.055	0.4	-0.00114	0.76	0.029	0.71	0.0015	0.75	0.12	-0.089
seq.9445.44	Q8NEA5	C19orf18	147685	Uncharacterized protein C19orf18	0.0011	0.99	-0.000766	0.64	0.003	0.85	-0.00684	0.9	-0.0196	0.9	-0.00352	0.91	-3.21e-05	0.99	-0.0036	0.95	-0.00463	0.97	0.082	0.48	0.000133	0.98	0.019	0.43	-0.000311	0.89	0.058	-0.02
seq.18192.69	P43359	MAGEA10-MAGEA5	100533997	Melanoma-associated antigen 5	-0.088	0.18	-0.00381	0.19	0.013	0.53	-0.0808	0.46	-0.177	0.022	-0.00334	0.97	0.000527	0.95	-0.00145	0.99	0.0063	0.98	0.35	0.013	-0.00511	0.54	-0.00458	1	0.0029	0.73	-0.187	-0.026
seq.5666.64	P27930	IL1R2	7850	Interleukin-1 receptor type 2	0.077	0.36	-9.58e-05	0.94	-0.00501	0.74	0.0087	0.89	-0.0123	0.96	-0.0017	0.95	7.52e-05	0.98	-0.000363	0.99	0.000193	1	0.073	0.44	0.0025	0.55	-0.01	0.69	0.000275	0.86	0.011	-0.092
seq.19640.2	P01270	PTH	5741	Parathyroid Hormone1-34	0.03	0.71	-0.00105	0.38	0.016	0.16	0.02	0.71	0.026	0.89	0.014	0.83	-0.00118	0.85	0.025	0.84	0.037	0.97	0.11	0.46	0.0033	0.71	-0.00473	0.97	0.000986	0.71	0.016	-0.092
seq.22782.80	Q9HBM1	SPC25	57405	Kinetochore protein Spc25	-0.011	0.94	-0.00156	0.5	0.0088	0.67	-0.00435	0.97	-0.0288	0.93	-0.111	0.9	0.003	0.78	-0.0772	0.92	-0.0581	0.98	0.22	0.37	-0.000895	0.91	0.16	0.96	-0.00309	0.86	0.088	0.01
seq.25218.10	Q9Y6A9	SPCS1	28972	Signal peptidase complex subunit 1	-0.0359	0.29	0.0002	0.87	-0.00154	0.77	-0.0369	0.32	-0.0641	0.18	-0.0366	0.65	0.000294	0.97	-0.0328	0.75	-0.0329	0.97	0.062	0.38	0.0027	0.52	0.02	0.89	0.000636	0.91	-0.058	-0.073
seq.7850.1	Q96KJ9	COX4I2	84701	Cytochrome c oxidase subunit 4 isoform 2, mitochondrial	-0.0498	0.2	-0.00126	0.47	0.0055	0.56	-0.0448	0.47	-0.0999	0.038	0.0016	0.97	-0.00159	0.72	0.002	0.98	0.0087	0.97	0.26	0.0044	-0.00204	0.69	0.0095	0.93	-3.2e-05	0.99	-0.137	0.008
seq.9059.14	Q92565	RAPGEF5	9771	Rap guanine nucleotide exchange factor 5	-0.0366	0.57	-0.00106	0.57	0.011	0.43	-0.0377	0.55	-0.0886	0.35	-0.0079	0.85	-4.64e-05	0.99	-0.00621	0.93	-0.00902	0.97	0.32	0.000706	0.0017	0.7	-0.0264	0.74	0.0013	0.75	-0.132	-0.024
seq.7805.52	O95249	GOSR1	9527	Golgi SNAP receptor complex member 1	-0.0603	0.16	0.0011	0.51	-0.000475	0.97	-0.0602	0.21	-0.0484	0.49	-0.00586	0.88	-0.00115	0.77	-0.00692	0.9	-0.00815	0.97	0.11	0.55	-0.0045	0.53	-0.00112	1	0.000179	0.97	-0.076	-0.016
seq.10081.17	Q9UPW6	SATB2	23314	DNA-binding protein SATB2	-0.0361	0.31	-0.00141	0.3	0.0074	0.44	-0.0344	0.5	-0.0804	0.087	-0.00299	0.96	0.0019	0.73	0.0031	0.97	0.011	0.97	0.23	0.0072	-0.000112	0.98	-0.0441	0.25	0.0014	0.69	-0.223	0.004
seq.12389.4	Q9Y5N6	ORC6	23594	Origin recognition complex subunit 6	-0.0105	0.85	0.0014	0.31	0.000437	0.97	-0.012	0.8	-0.00816	0.95	-0.0156	0.87	-0.00167	0.83	-0.0173	0.88	-0.0157	0.97	0.13	0.24	-0.0034	0.6	0.0018	1	0.0017	0.8	-0.045	-0.029
seq.12754.14	Q9Y534	CSDC2	27254	Cold shock domain-containing protein C2	-0.00395	0.95	0.000621	0.8	-0.00433	0.84	-0.000316	1	-0.0143	0.92	-0.0125	0.84	-0.00137	0.8	-0.0123	0.88	-0.0058	0.98	0.12	0.3	0.0048	0.44	0.0021	1	0.000162	0.96	0.019	-0.018
seq.20545.17	P55082	MFAP3	4238	Microfibril-associated glycoprotein 3	0.029	0.86	-0.00096	0.74	-0.0101	0.72	0.036	0.74	0.053	0.87	0.045	0.7	0.0018	0.83	0.046	0.67	0.054	0.97	-0.246	0.3	0.0035	0.56	-0.0337	0.5	0.000718	0.85	-0.058	0.006
seq.22512.18	Q8NEJ9	NGDN	25983	Neuroguidin	-0.0305	0.79	0.000666	0.73	-0.00124	0.94	-0.032	0.72	-0.0639	0.73	-0.0106	0.8	0.0014	0.7	-0.00878	0.88	-0.00235	0.99	0.51	0.06	0.0042	0.63	-0.00504	0.98	-0.000793	0.84	0.029	-0.013
seq.3617.80	Q04756	HGFAC	3083	Hepatocyte growth factor activator	0.13	0.27	0.0039	0.051	-0.0351	0.13	0.12	0.13	0.14	0.47	0.17	0.8	0.019	0.68	0.24	0.5	0.28	0.97	-0.152	0.43	0.01	0.086	-0.127	0.88	0.0017	0.95	0.044	-0.065
seq.8985.13	Q96JX3	SERAC1	84947	Protein SERAC1	-0.0392	0.52	0.000984	0.46	0.0014	0.88	-0.0419	0.42	-0.047	0.71	0.0097	0.81	0.000694	0.86	0.01	0.88	0.0062	0.97	0.19	0.052	-0.00102	0.84	0.015	0.69	0.000527	0.77	-0.025	0.043
seq.8008.28	O00198	HRK	8739	Activator of apoptosis harakiri	-0.016	0.83	8.52e-05	0.94	-0.00785	0.41	-0.0311	0.49	-0.042	0.76	-0.00765	0.82	-0.00174	0.67	-0.00602	0.91	-0.000739	1	0.13	0.054	-0.00247	0.44	0.0018	1	0.000641	0.87	0.044	0.038
seq.9543.131	Q96MW5	COG8	84342	Conserved oligomeric Golgi complex subunit 8	-0.00246	0.97	0.000331	0.79	0.0024	0.87	-0.00237	0.97	-0.0215	0.87	-0.00833	0.85	-0.000204	0.95	-0.00843	0.88	-0.0117	0.97	-0.0216	0.9	0.0045	0.48	0.0073	0.97	-0.000622	0.87	-0.09	-0.015
seq.19636.23	P17693	HLA-G	3135	HLA class I histocompatibility antigen, alpha chain G	0.011	0.75	0.000879	0.51	-0.00737	0.44	0.01	0.82	0.035	0.52	0.052	0.9	0.0052	0.79	0.084	0.86	0.063	0.97	-0.0754	0.22	-0.000607	0.88	0.2	0.26	-0.00596	0.68	-0.12	-0.033
seq.4342.10	P05362	ICAM1	3383	Intercellular adhesion molecule 1	-0.063	0.61	1.2e-06	1	0.000629	0.97	-0.105	0.13	-0.133	0.43	-0.132	0.77	0.0044	0.78	-0.0886	0.8	-0.118	0.97	0.29	0.082	0.0057	0.31	0.14	0.58	-0.00527	0.67	0.041	-0.107
seq.5756.66	Q9BXP8	PAPPA2	60676	Pappalysin-2	0.014	0.74	0.000421	0.65	0.002	0.76	0.012	0.73	0.016	0.87	-0.00995	0.93	-0.00211	0.8	-0.0128	0.91	-0.0103	0.98	0.08	0.38	0.003	0.54	0.0039	1	0.0018	0.73	0.009	-0.046
seq.3079.62	Q99969	RARRES2	5919	Retinoic acid receptor responder protein 2	0.032	0.61	-0.00437	0.026	0.033	0.013	0.034	0.55	0.023	0.88	-0.0045	0.97	0.0022	0.71	-0.000999	0.99	0.017	0.97	0.17	0.037	-0.00587	0.27	0.046	0.16	-0.000775	0.83	-0.319	0.056
seq.9251.28	Q9Y2E5	MAN2B2	23324	Epididymis-specific alpha-mannosidase	-0.0548	0.31	0.000277	0.89	0.0078	0.64	-0.055	0.32	-0.0981	0.13	-0.162	0.81	-0.00146	0.9	-0.194	0.67	-0.184	0.97	0.072	0.58	0.0078	0.14	0.039	0.98	0.0044	0.71	-0.079	0.016
seq.18270.10	Q12962	TAF10	6881	Transcription initiation factor TFIID subunit 10	-0.0633	0.29	-0.00141	0.59	0.017	0.44	-0.058	0.5	-0.131	0.055	-0.0252	0.81	0.0015	0.83	-0.0232	0.87	-0.0315	0.97	0.2	0.035	-0.000855	0.89	0.015	0.96	0.000372	0.96	-0.131	-0.083
seq.14689.3	P55735	SEC13	6396	Protein SEC13 homolog	0.011	0.76	0.0044	0.0018	-0.0208	0.036	0.011	0.83	0.042	0.49	-0.0425	0.85	-0.000841	0.95	-0.0365	0.88	-0.0353	0.97	-0.0836	0.21	-0.00127	0.74	0.14	0.29	-0.000362	0.98	0.038	-0.091
seq.22113.2	Q9Y2Z9	COQ6	51004	Ubiquinone biosynthesis monooxygenase COQ6, mitochondrial	0.011	0.96	0.0047	0.28	-0.027	0.66	0.0055	0.97	-0.0199	0.96	0.053	0.7	-0.00133	0.93	0.049	0.78	0.053	0.97	-0.0313	0.9	-0.000642	0.93	-0.00401	1	0.000379	0.96	-0.105	0.026
seq.7822.11	Q9NWW9	PLAAT2	54979	HRAS-like suppressor 2	0.05	0.66	-0.000422	0.83	-0.00953	0.54	0.025	0.74	0.0093	0.98	0.0061	0.82	-0.000755	0.78	0.0078	0.87	0.0068	0.97	-0.0366	0.54	0.0026	0.45	0.011	0.7	-5.88e-05	0.98	0.013	-0.056
seq.23546.9	Q6PII5	HAGHL	84264	Hydroxyacylglutathione hydrolase-like protein	-0.000162	1	0.000949	0.62	-0.00882	0.68	-0.00525	0.93	0.0056	0.98	-0.014	0.93	0.000462	0.96	-0.000806	1	-0.00345	1	-0.0262	0.87	0.0035	0.55	-0.0184	0.94	-0.000212	0.97	-0.004	-0.005
seq.21232.39	P07288	KLK3	354	Benign Prostate specific Antigen	-0.0798	0.64	2.08e-05	1	0.033	0.46	-0.0876	0.48	-0.152	0.55	-0.00145	0.98	-0.00236	0.79	-0.00454	0.97	-0.0167	0.97	0.044	0.88	0.013	0.097	-0.0639	0.19	0.000528	0.92	0.14	-0.071
seq.25412.53	Q9H0Q3	FXYD6	53826	FXYD domain-containing ion transport regulator 6	-0.0389	0.38	-0.0012	0.63	0.0077	0.68	-0.0387	0.57	-0.0874	0.2	0.000384	1	-0.00336	0.76	-0.00412	0.99	-0.0187	0.97	0.16	0.11	-0.000707	0.92	0.000379	1	0.0029	0.7	-0.119	0.012
seq.6221.1	Q9BRR6	ADPGK	83440	ADP-dependent glucokinase	-0.041	0.36	-0.00325	0.092	0.021	0.14	-0.0403	0.46	-0.0837	0.14	-0.0753	0.49	0.0014	0.87	-0.0755	0.24	-0.06	0.97	0.038	0.73	0.0054	0.34	-0.00701	0.98	0.0018	0.71	0.036	-0.044
seq.10535.25	Q02221	COX6A2	1339	Cytochrome c oxidase subunit 6A2, mitochondrial	0.049	0.86	-0.000105	0.98	0.00047	0.99	0.028	0.87	0.014	0.98	0.017	0.95	0.0067	0.72	0.02	0.95	0.019	0.98	0.27	0.54	0.0077	0.51	-0.0321	0.94	0.0011	0.93	-0.025	-0.051
seq.11539.4	P56134	ATP5MF	9551	ATP synthase subunit f, mitochondrial	-0.0318	0.62	0.0017	0.37	0.0045	0.84	-0.0317	0.6	-0.0403	0.76	0.011	0.8	-0.00089	0.81	0.008	0.89	0.011	0.97	0.11	0.32	-0.00256	0.64	-0.0404	0.18	3.08e-06	1	-0.034	0.093
seq.15633.6	P02753	RBP4	5950	Retinol-binding protein 4	-0.0255	0.72	0.0058	0.013	-0.04	0.095	-0.026	0.7	0.000272	1	0.0062	0.98	0.0062	0.69	0.0057	0.99	0.039	0.97	0.081	0.41	0.0023	0.68	0.11	0.21	-0.00289	0.75	0.082	-0.034
seq.23283.9	Q86YS6	RAB43	339122	Ras-related protein Rab-43	0.025	0.5	0.0033	0.022	-0.0107	0.27	0.028	0.55	0.073	0.11	0.035	0.84	-0.00041	0.98	0.043	0.86	0.0098	0.98	-0.0252	0.67	0.0012	0.68	0.0075	0.99	-0.00404	0.6	0.083	0.012
seq.15675.3	P17676	CEBPB	1051	CCAAT/enhancer-binding protein beta	-0.0778	0.36	-0.00905	0.054	0.0061	0.8	-0.0762	0.47	-0.132	0.25	0.026	0.8	0.0018	0.83	0.036	0.82	0.05	0.97	0.29	0.0099	-0.000869	0.9	-0.0593	0.35	0.002	0.68	0.014	-0.007
seq.10781.19	Q6UXB4	CLEC4G	339390	C-type lectin domain family 4 member G	0.021	0.66	0.003	0.14	0.000568	0.98	0.026	0.69	0.094	0.086	0.12	0.83	0.0076	0.7	0.18	0.61	0.19	0.97	-0.0305	0.68	-0.00232	0.59	-0.00451	1	-0.00417	0.76	0.046	0.05
seq.12742.160	A6NDV4	TMEM8B	51754	Transmembrane protein 8B	0.058	0.76	0.000851	0.81	-0.0135	0.68	0.071	0.57	0.079	0.83	-0.00168	0.98	-0.0006	0.94	0.0019	0.99	-0.0124	0.97	-0.0419	0.9	0.01	0.14	0.041	0.6	-0.000329	0.96	-0.052	-0.014
seq.15636.49	Q8WY21	SORCS1	114815	VPS10 domain-containing receptor SorCS1	-0.0465	0.43	-0.0013	0.34	-0.000329	0.98	-0.0474	0.4	-0.0661	0.5	-0.0858	0.83	-0.00485	0.81	-0.0645	0.88	-0.0452	0.98	-0.13	0.093	0.000779	0.87	-0.000312	1	0.0081	0.55	-0.051	-0.035
seq.10580.14	Q6UW10	SFTA2	389376	Surfactant-associated protein 2	-0.0331	0.66	-0.000685	0.68	0.013	0.34	-0.0418	0.47	-0.0601	0.65	0.018	0.8	0.000979	0.83	0.017	0.86	0.026	0.97	-0.0267	0.86	0.0021	0.66	-0.00629	0.96	-0.000141	0.96	0	-0.014
seq.20225.119	P42229	STAT5A	6776	Signal transducer and activator of transcription 5A	-0.0518	0.32	0.00018	0.94	0.01	0.43	-0.0485	0.5	-0.0872	0.25	-0.0263	0.8	-0.000574	0.94	-0.0231	0.87	-0.0372	0.97	0.26	0.045	-0.0042	0.59	0.013	0.97	0.0014	0.85	-0.168	-0.044
seq.13661.193	P28325	CST5	1473	Cystatin-D	-0.0519	0.62	0.000848	0.6	-0.00971	0.76	-0.0724	0.36	-0.0809	0.64	0.0013	0.98	0.0027	0.8	0.000163	1	0.0015	1	0.098	0.71	0.0074	0.32	-0.00149	1	0.000323	0.91	0.049	-0.067
seq.16298.84	Q9UNK4	PLA2G2D	26279	Group IID secretory phospholipase A2	-0.0288	0.52	-0.000753	0.48	0.0033	0.69	-0.0292	0.5	-0.0587	0.4	0.013	0.83	0.0015	0.82	0.017	0.88	0.012	0.97	0.14	0.33	0.0015	0.8	-0.0112	0.96	0.0021	0.66	-0.04	-0.024
seq.2695.25	P16284	PECAM1	5175	Platelet endothelial cell adhesion molecule	-0.0261	0.41	-0.00123	0.37	0.0054	0.56	-0.018	0.72	-0.0645	0.16	-0.017	0.86	-0.0012	0.86	-0.0242	0.84	-0.0212	0.97	0.26	0.0013	-0.00445	0.41	0.025	0.82	0.000588	0.93	-0.001	-0.039
seq.2748.3	P08476	INHBA	3624	Activin A	0.000186	1	-0.00458	0.12	0.04	0.019	-0.00592	0.96	-0.0353	0.87	0.073	0.84	0.0041	0.85	0.097	0.8	0.093	0.97	-0.131	0.35	0.0021	0.81	-0.202	0.32	-0.00415	0.78	-0.197	-0.041
seq.6354.13	Q6MZM0	HEPHL1	341208	Hephaestin-like protein 1	-0.01	0.74	0.000945	0.38	0.003	0.76	-0.00606	0.87	-0.0217	0.73	0.0044	0.9	-0.000657	0.84	0.0073	0.89	0.003	0.98	0.095	0.048	-0.00251	0.41	0.0029	0.98	0.000388	0.87	-0.127	-0.01
seq.9898.161	O14497	ARID1A	8289	AT-rich interactive domain-containing protein 1A	0.037	0.77	-0.00263	0.5	-0.00305	0.92	0.034	0.72	0.029	0.93	0.012	0.91	0.003	0.76	0.017	0.91	0.038	0.97	0.12	0.37	0.0039	0.3	-0.0371	0.8	0.0014	0.83	-0.003	-0.021
seq.15444.45	P48594	SERPINB4	6318	Serpin B4	-0.0553	0.69	-0.000183	0.97	0.0026	0.96	-0.0516	0.64	-0.0377	0.92	-0.043	0.77	-0.00168	0.81	-0.0241	0.91	-0.0578	0.97	0.31	0.42	-0.00699	0.49	0.1	0.91	-0.00786	0.81	-0.019	-0.008
seq.3431.54	P21709	EPHA1	2041	Ephrin type-A receptor 1	-0.0519	0.57	-0.00227	0.49	0.018	0.46	-0.0525	0.57	-0.115	0.41	0.009	0.89	0.0015	0.78	0.01	0.89	0.004	0.98	-0.0918	0.64	0.0047	0.63	-0.00415	0.98	-0.000836	0.84	-0.138	-0.062
seq.5183.53	Q13131|Q9Y478|P54619	PRKAA1, PRKAB1, PRKAG1	5562|5564|5571	AMP Kinase (alpha1beta1gamma1)	0.046	0.37	0.00019	0.88	-0.00652	0.5	0.041	0.39	0.04	0.72	-0.00259	0.95	-0.00073	0.84	-0.0011	0.99	-0.00469	0.98	0.081	0.42	-0.000193	0.97	0.012	0.75	-0.000669	0.73	0.096	0.008
seq.5664.57	Q8N104	DEFB106A, DEFB106B	245909	Beta-defensin 106	-0.0559	0.27	-0.00186	0.13	0.0057	0.43	-0.0558	0.4	-0.0824	0.039	0.0031	0.94	0.000816	0.83	0.0062	0.91	0.0058	0.97	0.11	0.15	0.0043	0.39	-0.00399	0.98	0.0011	0.69	-0.072	0.015
seq.14112.40	Q969Z4	RELT	84957	Tumor necrosis factor receptor superfamily member 19L	-0.013	0.77	-0.00123	0.36	0.008	0.35	-0.0131	0.78	-0.0424	0.55	-0.0242	0.84	-0.001	0.91	-0.0192	0.88	-0.0172	0.97	0.2	0.02	0.000829	0.85	0.0014	1	0.00085	0.85	-0.124	0.016
seq.21271.53	P52895	AKR1C2	1646	Aldo-keto reductase family 1 member C2	-0.0192	0.87	-0.00299	0.26	-6.24e-05	1	-0.0198	0.84	-0.0641	0.74	0.1	0.61	0.0017	0.92	0.11	0.53	0.1	0.97	0.32	0.023	0.0048	0.49	-0.145	0.012	0.002	0.73	-0.013	0.44
seq.7153.66	Q9NPE2	NGRN	51335	Neugrin	0.032	0.47	-3.63e-05	0.98	-0.0059	0.45	0.026	0.48	0.017	0.9	0.0099	0.8	0.000795	0.83	0.014	0.84	0.01	0.97	0.15	0.26	0.0046	0.48	0.0055	0.97	0.000839	0.79	0.004	0.029
seq.17775.8	Q9UI15	TAGLN3	29114	Transgelin-3	0.031	0.64	0.0013	0.61	-0.0113	0.47	0.031	0.61	0.04	0.78	-0.0396	0.93	-0.00136	0.95	-0.00765	0.99	-0.0353	0.98	0.13	0.45	0.0055	0.4	-0.0751	0.9	0.0051	0.7	0.24	-0.032
seq.9504.19	P51159	RAB27A	5873	Ras-related protein Rab-27A	0.036	0.72	0.0046	0.13	-0.0412	0.24	0.024	0.78	0.012	0.96	0.03	0.83	0.00061	0.95	0.03	0.88	0.064	0.97	-0.0725	0.7	0.00036	0.95	-0.0346	0.76	-0.000471	0.95	-0.045	-0.151
seq.25306.51	Q9UER7	DAXX	1616	DAXX	0.017	0.88	0.0011	0.52	-0.0128	0.22	-6.39e-05	1	-0.0398	0.83	-0.00588	0.86	-0.000136	0.97	-0.00419	0.93	-0.00972	0.97	0.06	0.55	0.0037	0.43	0.000398	1	0.00019	0.93	0.024	-0.01
seq.5631.83	P12872	MLN	4295	Promotilin	0.11	0.48	0.011	0.025	-0.0623	0.13	0.1	0.5	0.11	0.75	0.0053	0.88	-0.000958	0.75	0.0049	0.92	0.005	0.97	0.45	0.083	-0.0117	0.46	-0.00281	0.98	-4.46e-05	0.99	-0.121	0.051
seq.22814.1	P14373	TRIM27	5987	Zinc finger protein RFP	-0.0146	0.86	5.96e-05	0.95	-0.00226	0.74	-0.0266	0.57	-0.0328	0.82	0.0079	0.81	-0.000286	0.93	0.0084	0.88	0.013	0.97	0.21	0.42	0.0057	0.67	0.025	0.87	0.0041	0.41	-0.018	-0.069
seq.9715.15	O75054	IGSF3	3321	Immunoglobulin superfamily member 3	-0.0814	0.26	0.0027	0.29	-0.0176	0.41	-0.0829	0.3	-0.0977	0.38	-0.0859	0.81	-0.00454	0.82	-0.0848	0.82	-0.0423	0.97	-0.193	0.086	0.014	0.0078	0.067	0.87	0.0053	0.66	-0.115	0.009
seq.11911.13	Q9NT99	LRRC4B	94030	Leucine-rich repeat-containing protein 4B:Cytoplasmic domain	0.015	0.61	0.000761	0.37	-0.00546	0.57	0.014	0.62	0.017	0.81	-0.00163	0.96	-0.00101	0.77	0.0048	0.94	0.011	0.97	0.14	0.15	0.0018	0.65	0.0065	0.95	0.000663	0.79	0.074	-0.051
seq.25272.17	Q9H251	CDH23	64072	Cadherin-23	-0.00457	0.9	0.0013	0.31	-0.00305	0.78	-0.00551	0.9	-0.0174	0.81	-0.0404	0.82	0.0044	0.71	-0.0396	0.86	-0.0404	0.97	-0.00631	0.94	2.41e-06	1	0.057	0.68	0.000906	0.93	-0.106	-0.084
seq.7738.299	P32856	STX2	2054	Syntaxin-2	0.0069	0.88	-0.00336	0.0094	0.012	0.19	0.0092	0.86	-0.0285	0.8	-0.0391	0.92	0.000379	0.99	-0.00667	0.99	-0.0212	0.98	0.14	0.047	-8.31e-05	0.99	-0.115	0.71	0.0037	0.73	-0.127	-0.026
seq.2822.56	P48960	ADGRE5	976	CD97 antigen	-0.0733	0.31	-0.00309	0.33	0.014	0.52	-0.0614	0.59	-0.168	0.052	0.011	0.92	-0.00156	0.84	0.012	0.91	0.014	0.97	0.32	0.031	-0.00425	0.64	-0.00591	0.98	-0.00183	0.69	-0.149	-0.066
seq.19267.14	Q16775	HAGH	3029	Hydroxyacylglutathione hydrolase, mitochondrial	0.0074	0.93	0.0053	0.078	-0.0159	0.41	0.005	0.97	0.049	0.78	0.066	0.85	-0.00691	0.72	0.11	0.78	0.05	0.97	-0.213	0.55	-0.016	0.5	-0.314	0.11	-0.00116	0.95	0.004	0.33
seq.7059.14	Q6PI73	LIRA6_HUMAN	11025	Leukocyte immunoglobulin-like receptor subfamily A member 6	0.16	0.43	-0.00373	0.14	0.014	0.65	0.075	0.56	0.022	0.97	-0.002	0.99	-0.000945	0.93	0.0033	0.99	0.013	0.98	-0.274	0.42	0.013	0.14	0.11	0.33	-0.00363	0.5	-0.026	-0.144
seq.13658.31	Q9NRA1	PDGFC	56034	Platelet-derived growth factor C	0.015	0.89	0.0067	0.18	-0.00593	0.89	0.015	0.9	0.035	0.88	-0.104	0.74	0.0053	0.73	-0.0922	0.7	-0.0898	0.97	-0.0101	0.96	-0.00651	0.48	0.081	0.76	-0.00142	0.92	-0.088	-0.051
seq.3585.54	P35613	BSG	682	Basigin	-0.0299	0.6	0.0014	0.18	-0.00556	0.58	-0.0319	0.46	-0.0208	0.88	-0.0691	0.77	-0.00365	0.77	-0.0602	0.7	-0.0689	0.97	0.013	0.91	0.000452	0.93	-0.0014	1	0.0045	0.55	0.13	-0.06
seq.3635.76	Q9NX40	OCIAD1	54940	OCIA domain-containing protein 1	0.026	0.62	0.0022	0.22	-0.00521	0.77	0.025	0.66	0.073	0.2	-0.039	0.52	-0.00139	0.8	-0.0377	0.49	-0.0306	0.97	-0.0243	0.83	-0.00111	0.83	0.02	0.91	0.0015	0.82	0.14	-0.064
seq.21767.129	Q96FL9	GALNT14	79623	Polypeptide N-acetylgalactosaminyltransferase 14	-0.0668	0.44	0.000687	0.83	0.02	0.33	-0.0714	0.42	-0.118	0.31	-0.263	0.42	-0.00744	0.67	-0.243	0.078	-0.236	0.88	-0.0157	0.96	0.019	0.022	-0.0615	0.95	0.012	0.18	-0.069	0.034
seq.18284.77	Q8IX03	WWC1	23286	Protein KIBRA	0.022	0.89	0.0022	0.32	0.0014	0.97	0.028	0.77	0.025	0.95	0.015	0.91	-0.00191	0.8	0.018	0.89	0.017	0.97	-0.102	0.63	0.0046	0.33	-0.028	0.87	0.0016	0.81	-0.006	-0.077
seq.15405.23	P05014	IFNA4	3441	Interferon alpha-4	-0.00169	0.97	-0.00109	0.11	-0.000367	0.96	-0.00519	0.87	-0.0149	0.85	-0.0154	0.85	-0.000531	0.94	-0.0209	0.84	-0.0203	0.97	0.063	0.49	0.0012	0.73	0.0099	0.95	0.0012	0.75	0.006	-0.041
seq.16814.13	Q13642	FHL1	2273	Four and a half LIM domains protein 1	-0.0145	0.81	-0.0012	0.39	0.009	0.47	-0.0146	0.8	-0.0361	0.73	0.0016	0.97	-0.000409	0.93	0.0083	0.9	0.0075	0.97	0.17	0.11	0.0018	0.71	-0.00747	0.97	0.0015	0.68	-0.148	0.023
seq.3199.54	Q9UKR0	KLK12	43849	Kallikrein-12	-0.0946	0.21	-0.00312	0.45	0.019	0.49	-0.0764	0.59	-0.172	0.12	-0.018	0.89	0.0037	0.7	-0.0141	0.95	0.0093	0.98	0.3	0.039	-0.00278	0.76	0.0047	1	-0.0033	0.81	-0.144	-0.033
seq.3364.76	O60911	CTSV	1515	Cathepsin L2	-0.061	0.47	0.0055	0.01	-0.0398	0.041	-0.074	0.34	-0.0597	0.72	-0.0859	0.61	-0.00324	0.77	-0.0874	0.38	-0.0821	0.97	-0.172	0.17	0.014	0.017	0.0088	1	0.005	0.73	0.034	-0.086
seq.6544.33	Q92832	NELL1	4745	Protein kinase C-binding protein NELL1	-0.0403	0.67	0.000216	0.94	-0.0173	0.57	-0.0525	0.49	-0.0833	0.55	-0.0712	0.8	-0.00295	0.83	-0.0716	0.76	-0.0302	0.97	0.056	0.75	0.0028	0.7	-0.041	0.94	0.0052	0.43	0.05	0.027
seq.6961.14	Q6UXB1	IGFL3	388555	Insulin growth factor-like family member 3	-0.0551	0.22	-0.00243	0.22	0.013	0.39	-0.0501	0.5	-0.123	0.033	-0.0165	0.85	2.82e-05	1	-0.0179	0.88	-0.0122	0.97	0.22	0.025	-0.00287	0.63	-0.00394	1	0.001	0.87	-0.177	-0.039
seq.2969.11	P37023	ACVRL1	94	Serine/threonine-protein kinase receptor R3	-0.00962	0.93	0.0015	0.37	-0.0291	0.14	-0.0119	0.85	-0.00454	0.98	-0.0314	0.8	-0.000651	0.94	-0.0323	0.82	-0.0367	0.97	0.25	0.31	-0.00642	0.35	0.029	0.96	-0.00248	0.76	0.062	-0.038
seq.7175.4	Q9Y5H1	PCDHGA2	56113	Protocadherin gamma-A2	-0.00731	0.95	0.0077	0.041	-0.0265	0.3	0.0057	0.97	0.11	0.5	0.0056	0.95	-0.000855	0.89	0.0049	0.96	0.0078	0.98	-0.328	0.075	-0.00925	0.49	0.000555	1	-0.00059	0.91	-0.092	-0.055
seq.21157.6	A2RU49	HYKK	123688	Hydroxylysine kinase	0.035	0.74	0.000637	0.79	-0.00368	0.89	0.037	0.59	0.083	0.64	0.023	0.81	-0.000622	0.92	0.024	0.82	0.026	0.97	-0.039	0.68	0.0024	0.52	-0.00387	1	0.000282	0.96	0.079	0.012
seq.3218.8	Q04609	FOLH1	2346	Glutamate carboxypeptidase 2	-0.0642	0.3	-0.00323	0.26	0.02	0.36	-0.0523	0.6	-0.146	0.066	0.014	0.8	-0.000467	0.93	0.012	0.89	0.015	0.97	0.3	0.021	-0.00353	0.66	-0.00896	0.98	-0.00257	0.68	-0.155	-0.032
seq.2696.87	O60542	PSPN	5623	Persephin	0.008	0.87	0.0015	0.16	-0.00937	0.48	0.0048	0.9	0.0065	0.95	0.0056	0.86	-0.000112	0.98	0.0071	0.89	0.0074	0.97	-0.0239	0.79	-0.000447	0.89	-0.00324	0.98	-0.000338	0.88	0.14	-0.045
seq.17357.33	Q9HD40	SEPSECS	51091	O-phosphoseryl-tRNA(Sec) selenium transferase	0.015	0.81	0.0041	0.099	-0.0133	0.44	0.016	0.84	0.046	0.68	-0.00335	0.91	-0.000735	0.84	0.0026	0.96	0.0011	0.99	0.15	0.22	-0.00236	0.66	0.0047	0.96	0.000857	0.66	0.048	-0.054
seq.2763.66	Q9NP95	FGF20	26281	Fibroblast growth factor 20	0.018	0.61	0.000699	0.53	-0.00589	0.57	0.018	0.58	0.033	0.55	0.012	0.8	0.000644	0.84	0.011	0.87	0.0086	0.97	-0.00863	0.88	0.00057	0.83	0.000435	1	0.000123	0.97	0.15	0.059
seq.6413.79	Q5VXJ0	LIPK	643414	Lipase member K	0.016	0.9	-0.00132	0.33	-0.000662	0.95	-0.000764	0.99	-0.00433	0.99	0.0034	0.89	0.0015	0.64	0.0097	0.86	0.0072	0.97	0.087	0.3	-0.00124	0.79	-0.0046	0.96	0.000277	0.91	-0.021	0.003
seq.23267.5	Q8NC69	KCTD6	200845	BTB/POZ domain-containing protein KCTD6	0.05	0.55	0.000614	0.79	-0.0148	0.5	0.051	0.45	0.081	0.53	0.031	0.61	0.001	0.85	0.029	0.7	0.018	0.97	-0.0504	0.64	0.000757	0.88	0.016	0.87	-0.000674	0.86	0.003	0.028
seq.19483.16	Q06136	KDSR	2531	3-ketodihydrosphingosine reductase	-0.0431	0.19	-0.00176	0.24	0.0023	0.78	-0.0404	0.47	-0.083	0.065	-0.0156	0.88	-0.000821	0.95	-0.00725	0.96	-0.00425	0.99	0.19	0.033	-0.00154	0.76	-0.00555	1	0.0039	0.73	-0.147	-0.031
seq.6622.90	Q9ULZ1	APLN	8862	Apelin	0.027	0.43	0.000453	0.73	-0.00265	0.79	0.027	0.45	0.037	0.54	-0.00572	0.89	0.0014	0.71	-0.00126	0.99	-0.00181	0.99	0.14	0.047	-0.00347	0.42	-0.0255	0.57	0.000516	0.89	-0.059	0.044
seq.10832.24	Q9UBX8	B4GALT6	9331	Beta-1,4-galactosyltransferase 6	-0.0786	0.13	0.0041	0.031	-0.0254	0.0041	-0.08	0.11	-0.111	0.043	-0.113	0.8	-0.00402	0.86	-0.108	0.74	-0.096	0.97	-0.0548	0.69	0.012	0.032	-0.0283	0.98	0.0072	0.5	-0.024	0.025
seq.13726.4	P33681	CD80	941	T-lymphocyte activation antigen CD80	0.061	0.55	-0.00313	0.2	-0.00136	0.96	0.052	0.52	0.035	0.9	0.0096	0.9	0.0026	0.74	0.016	0.9	0.023	0.97	0.18	0.24	0.003	0.65	-0.0342	0.68	0.000916	0.84	0.087	-0.013
seq.5689.1	Q30KQ8	DB112_HUMAN	245915	Beta-defensin 112	-0.0892	0.76	-0.00265	0.67	-0.0143	0.83	-0.0784	0.7	-0.145	0.8	0.025	0.8	0.0026	0.68	0.024	0.86	0.016	0.97	-0.2	0.74	0.021	0.28	0.034	0.98	-0.00105	0.94	-0.027	-0.043
seq.23161.3	Q8NC69	KCTD6	200845	BTB/POZ domain-containing protein KCTD6	-0.0965	0.4	-0.00171	0.49	0.028	0.29	-0.11	0.19	-0.148	0.35	0.012	0.89	0.00091	0.85	0.0095	0.91	0.0076	0.98	-0.0794	0.68	0.0078	0.31	0.048	0.11	0.000489	0.9	-0.036	-0.327
seq.4559.64	Q16719	KYNU	8942	Kynureninase	0.015	0.76	0.000883	0.63	0.0053	0.74	0.014	0.76	0.01	0.94	-0.00267	0.95	-0.000727	0.83	-0.00137	0.99	-0.00966	0.97	0.1	0.29	-0.00134	0.8	0.013	0.83	-0.000166	0.96	-0.06	0.02
seq.7995.16	B2RUY7	VWC2L	402117	von Willebrand factor C domain-containing protein 2-like	-0.00283	0.97	-0.000524	0.67	-0.00341	0.73	0.000467	0.99	-0.0265	0.85	-0.0343	0.83	-0.000391	0.97	-0.024	0.88	-0.0205	0.97	0.072	0.21	0.0019	0.58	-0.00434	1	0.0029	0.42	-0.057	-0.024
seq.4472.5	P07951	TPM2	7169	Tropomyosin beta chain	-0.0904	0.22	-0.00355	0.29	0.021	0.43	-0.0766	0.53	-0.188	0.031	0.0059	0.9	0.00019	0.98	0.0043	0.96	-0.0128	0.97	0.31	0.025	-0.00391	0.65	-0.0224	0.87	-0.0019	0.68	-0.164	-0.026
seq.21397.21	Q2VWP7	PRTG	283659	Protogenin	-0.0171	0.78	0.0047	0.034	-0.019	0.069	-0.0129	0.86	-0.0508	0.63	-0.0881	0.79	0.000961	0.96	-0.0785	0.78	-0.0625	0.97	-0.11	0.4	0.013	0.042	0.012	0.99	-0.000482	0.97	-0.013	-0.005
seq.22098.10	Q8N7R7	CCNYL1	151195	Cyclin-Y-like protein 1	0.0073	0.95	0.0019	0.14	-0.00883	0.53	-0.000742	0.99	0.025	0.92	0.023	0.82	0.0023	0.77	0.023	0.86	0.015	0.97	-0.143	0.33	0.0081	0.25	-0.000452	1	-0.00224	0.47	0.091	-0.034
seq.12572.236	O43281	EFS	10278	Embryonal Fyn-associated substrate	0.025	0.66	0.002	0.13	-0.00237	0.89	0.017	0.68	0.017	0.91	0.014	0.86	-0.000741	0.84	0.012	0.88	-0.000157	1	0.18	0.0018	-0.000463	0.9	0.012	0.89	-0.00102	0.73	-0.042	0.009
seq.22143.6	Q9NVF7	FBXO28	23219	F-box only protein 28	-0.000782	0.99	0.000203	0.85	-0.0026	0.78	-0.00115	0.98	-0.016	0.86	-0.00986	0.8	6.07e-05	0.99	-0.00873	0.88	-0.0162	0.97	0.17	0.37	0.0034	0.59	-0.00266	0.98	-0.000295	0.91	0.037	0.017
seq.8653.132	Q9NNZ3	DNAJC4	3338	DnaJ homolog subfamily C member 4:C-term	-0.047	0.24	-0.00141	0.48	0.0038	0.75	-0.0455	0.5	-0.0791	0.21	0.017	0.82	0.0027	0.7	0.024	0.86	0.029	0.97	0.27	0.0047	-0.00268	0.61	-0.0299	0.77	0.001	0.83	-0.186	-0.047
seq.12713.365	P49795	RGS19	10287	Regulator of G-protein signaling 19	0.0091	0.89	-0.000456	0.88	0.023	0.42	0.0094	0.88	-0.0127	0.95	-0.0212	0.81	0.00074	0.92	-0.0197	0.87	-0.0266	0.97	0.12	0.073	-0.00105	0.79	0.018	0.93	-7.54e-05	0.99	-0.101	-0.1
seq.13625.19	P05455	SSB	6741	Lupus La protein:HTH La-type RNA-binding domain	0.007	0.95	-0.00147	0.51	0.0034	0.86	-0.00076	0.99	-0.0279	0.89	-0.0142	0.76	-0.0005	0.92	-0.00735	0.91	-0.0202	0.97	0.13	0.5	-0.00171	0.79	-0.0129	0.69	-9.19e-05	0.97	0.047	-0.041
seq.18887.7	Q9Y5L3	ENTPD2	954	Ectonucleoside triphosphate diphosphohydrolase 2	-0.0332	0.76	-0.00125	0.58	0.016	0.47	-0.0306	0.73	0.0066	0.98	0.011	0.97	-0.00315	0.84	-0.0187	0.93	0.033	0.97	4.26e-05	1	-0.00236	0.8	0.062	0.79	0.0042	0.47	-0.007	0.043
seq.9275.2	O15389	SIGLEC5	8778	Sialic acid-binding Ig-like lectin 5	0.018	0.97	-0.0112	1.91e-07	0.096	0.0011	0.052	0.81	0.014	0.99	-0.0018	1	0.0081	0.71	0.15	0.88	0.17	0.97	0.36	0.48	-0.00401	0.71	0.44	0.71	-0.000688	0.97	0.008	0.029
seq.6245.4	Q92692	NECTIN2	5819	Nectin-2	-0.0163	0.67	-0.000966	0.43	0.017	0.079	-0.0163	0.66	-0.0373	0.56	-0.00302	0.98	0.0037	0.67	-0.00176	0.99	-0.00671	0.98	0.099	0.22	-0.00462	0.14	-0.024	0.69	0.000193	0.96	-0.146	0.003
seq.2436.49	Q9H2A7	CXCL16	58191	C-X-C motif chemokine 16	0.0071	0.91	-0.00501	3.82e-05	0.039	0.0041	0.0084	0.87	-0.0124	0.94	0.1	0.8	0.0098	0.67	0.14	0.51	0.15	0.97	0.089	0.24	-0.00117	0.78	0.087	0.73	-0.00427	0.71	-0.197	-0.063
seq.8700.325	Q8NCW6	GALNT11	63917	Polypeptide N-acetylgalactosaminyltransferase 11	-0.0201	0.39	0.000497	0.6	0.000826	0.93	-0.0181	0.56	-0.0298	0.51	-0.0104	0.81	-0.000834	0.81	-0.00984	0.88	-0.00882	0.97	0.1	0.018	-0.0022	0.46	-0.00297	0.98	-0.000322	0.92	-0.064	-0.04
seq.5749.53	P04118	CLPS	1208	Colipase	0.064	0.47	0.0032	0.3	-0.00765	0.72	0.064	0.46	0.049	0.81	-0.0219	0.34	-0.000817	0.83	-0.0246	0.38	-0.0345	0.094	-0.11	0.47	0.0056	0.44	-0.0286	0.35	-0.000886	0.73	-0.041	-0.097
seq.13043.157	Q6PL18	ATAD2	29028	ATPase family AAA domain-containing protein 2	0.0096	0.94	3.89e-05	0.98	0.0021	0.9	-0.00914	0.9	-0.0218	0.94	-0.000722	0.99	0.0014	0.82	0.0022	0.98	0.0021	0.99	0.086	0.57	0.0035	0.51	-0.0206	0.7	0.000679	0.83	-0.071	0.03
seq.23519.91	A6NGB7	TMEM221	100130519	Transmembrane protein 221	-0.0533	0.34	-0.00294	0.29	-0.00304	0.85	-0.0405	0.69	-0.0831	0.46	0.018	0.89	0.0068	0.64	0.02	0.92	0.028	0.97	0.25	0.016	-0.00433	0.41	-0.0455	0.77	0.0017	0.83	-0.165	-0.016
seq.18304.19	Q9P287	BCCIP	56647	BRCA2 and CDKN1A-interacting protein	-0.0198	0.66	0.000647	0.64	0.0017	0.85	-0.0183	0.72	-0.0082	0.95	-0.025	0.72	-0.00158	0.68	-0.023	0.65	-0.0231	0.97	0.15	0.47	0.0021	0.73	0.014	0.86	0.000507	0.89	0.043	-0.015
seq.5704.74	P51124	GZMM	3004	Granzyme M	-0.0259	0.52	-0.00156	0.26	0.0066	0.53	-0.0263	0.59	-0.0262	0.76	-0.0105	0.72	-0.000197	0.95	-0.01	0.85	-0.0182	0.97	0.16	0.098	0.000423	0.95	-0.00206	0.99	-0.000757	0.73	0.26	-0.082
seq.24914.10	Q15910	EZH2	2146	Enhancer of zeste homolog 2	0.0017	0.98	0.000466	0.68	0.0021	0.9	0.0018	0.97	-0.00371	0.98	0.0066	0.93	0.000347	0.96	0.0061	0.95	0.0038	0.99	0.096	0.19	0.0035	0.41	-0.00662	0.97	0.000218	0.96	0.027	-0.015
seq.5713.9	Q8IZI9	IFNL3	282617	Interferon lambda-3	-0.015	0.89	0.000522	0.9	-0.00365	0.83	-0.0234	0.76	-0.0456	0.81	-0.00571	0.9	-0.000176	0.97	-0.00581	0.93	-0.00824	0.97	0.093	0.21	0.0032	0.52	0.024	0.67	-0.000295	0.94	-0.057	-0.064
seq.3807.1	Q9GZV9	FGF23	8074	Fibroblast growth factor 23	-0.0343	0.73	-0.00237	0.35	0.012	0.61	-0.0339	0.66	-0.0536	0.77	-0.0118	0.8	-0.0021	0.67	-0.0128	0.86	-0.0163	0.97	-0.043	0.77	0.0082	0.13	0.0055	0.96	-0.000113	0.97	-0.112	-0.017
seq.8459.10	P22004	BMP6	654	Bone morphogenetic protein 6	0.0041	0.95	0.0035	0.046	-0.0212	0.16	0.0055	0.93	0.0045	0.98	-0.0318	0.93	0.0092	0.76	-0.0194	0.96	0.026	0.98	-0.12	0.18	0.0082	0.075	0.048	0.91	0.000348	0.98	0.29	0.017
seq.13612.7	O60759	CYTIP	9595	Cytohesin-interacting protein	0.02	0.89	-0.00387	0.25	0.041	0.4	0.014	0.87	-0.023	0.95	0.014	0.87	0.0021	0.8	0.012	0.92	0.015	0.97	-0.113	0.67	-0.00327	0.76	-0.0523	0.085	0.000629	0.85	-0.024	-0.098
seq.13650.11	Q9NZI2	KCNIP1	30820	Kv channel-interacting protein 1	-0.0712	0.33	-0.000521	0.8	0.014	0.39	-0.0812	0.23	-0.136	0.091	-0.0187	0.83	-1.06e-05	1	-0.0168	0.88	-0.0175	0.97	0.08	0.56	0.0014	0.8	0.011	0.97	0.000206	0.98	-0.126	-0.068
seq.13539.131	Q92952	KCNN1	3780	Small conductance calcium-activated potassium channel protein 1	-0.0167	0.64	-0.000873	0.5	0.013	0.31	-0.0145	0.73	-0.0688	0.13	-0.0174	0.69	-0.000572	0.86	-0.0166	0.76	-0.0149	0.97	0.17	0.016	-0.00107	0.79	0.0017	1	0.000453	0.86	-0.108	0.015
seq.16613.3	Q12864	CDH17	1015	Cadherin-17	-0.15	0.21	0.0081	0.037	-0.0447	0.083	-0.159	0.14	-0.197	0.19	0.026	0.96	0.0054	0.88	0.053	0.91	0.11	0.97	-0.102	0.66	0.012	0.22	-0.0428	0.98	0.0044	0.82	-0.128	-0.003
seq.21380.77	Q9BXR0	QTRT1	81890	Queuine tRNA-ribosyltransferase	0.027	0.75	0.0041	0.19	-0.00234	0.91	0.019	0.87	0.098	0.48	0.017	0.75	0.000276	0.95	0.015	0.83	0.01	0.97	-0.0132	0.94	-0.01	0.24	-0.0144	0.71	-0.000745	0.72	0.028	0.14
seq.12332.7	O00418	EEF2K	29904	Eukaryotic elongation factor 2 kinase	-0.0308	0.75	0.0021	0.53	-0.00901	0.75	-0.0287	0.78	-0.0407	0.86	0.0068	0.94	0.000449	0.94	0.0097	0.91	0.0084	0.98	0.18	0.33	0.0092	0.35	-0.0564	0.23	-0.000596	0.87	-0.15	-0.078
seq.17711.13	P23763	VAMP1	6843	Vesicle-associated membrane protein 1	0.12	0.35	-0.000851	0.78	0.014	0.64	0.1	0.4	0.072	0.83	-0.00774	0.82	-0.000249	0.93	-0.00846	0.88	-0.00299	0.98	0.17	0.46	0.0027	0.72	-0.00915	0.87	-0.000133	0.95	-0.02	-0.018
seq.24947.40	Q9Y6R0	NUMBL	9253	Numb-like protein	0.046	0.52	-0.000514	0.72	0.019	0.47	0.046	0.42	0.055	0.68	-0.0101	0.8	-0.000522	0.92	-0.00806	0.89	-0.00737	0.97	-0.0254	0.91	0.000442	0.94	-0.0156	0.76	0.000457	0.87	-0.003	-0.021
seq.6227.1	O43240	KLK10	5655	Kallikrein-10	-0.11	0.15	0.000572	0.87	0.0094	0.67	-0.11	0.17	-0.129	0.19	-0.236	0.67	-0.00254	0.92	-0.213	0.38	-0.183	0.97	-0.0674	0.71	0.015	0.072	-0.068	0.93	0.0042	0.79	-0.045	-0.003
seq.20926.31	P18846	ATF1	466	Cyclic AMP-dependent transcription factor ATF-1	0.02	0.33	0.000701	0.34	-0.00195	0.74	0.02	0.5	0.023	0.58	-0.0113	0.81	-0.00037	0.93	-0.0104	0.88	-0.00956	0.97	0.13	0.074	-0.0026	0.53	-0.00389	0.98	-0.00016	0.96	0.32	0.005
seq.3587.53	O95393	BMP10	27302	Bone morphogenetic protein 10	0.053	0.27	-0.000291	0.85	-0.00204	0.82	0.053	0.27	0.066	0.4	-0.0267	0.83	-0.00278	0.75	-0.0326	0.84	-0.0176	0.97	0.13	0.23	-0.00251	0.69	0.052	0.82	0.002	0.86	0.19	-0.059
seq.3634.5	Q14982	OPCML	4978	Opioid-binding protein/cell adhesion molecule	-0.0324	0.37	-0.000621	0.73	0.0066	0.47	-0.0304	0.58	-0.072	0.18	-0.0212	0.84	-0.000443	0.96	-0.0182	0.89	-0.00862	0.98	0.2	0.022	-0.00332	0.54	0.0057	1	0.0037	0.75	-0.119	-0.07
seq.21685.29	P43146	DCC	1630	DCC	-0.11	0.29	0.0025	0.47	-0.0405	0.29	-0.119	0.2	-0.161	0.22	-0.0308	0.93	-0.00255	0.92	-0.0217	0.95	-0.00901	1	-0.235	0.25	0.0098	0.35	-0.0225	0.98	0.0047	0.73	0.001	-0.015
seq.13926.1	Q9H9A7	RMI1	80010	RecQ-mediated genome instability protein 1	-0.0188	0.45	0.000646	0.51	0.000517	0.94	-0.0159	0.63	-0.0415	0.29	-0.00318	0.93	-0.000675	0.84	-0.00164	0.98	0.0028	0.98	0.14	0.07	-0.00524	0.25	0.003	0.99	0.000266	0.94	-0.002	-0.014
seq.23696.256	Q9UJA5	TRMT6	51605	tRNA (adenine(58)-N(1))-methyltransferase non-catalytic subunit TRM6	-0.031	0.43	-0.000728	0.66	0.0064	0.61	-0.0278	0.6	-0.0558	0.38	0.03	0.77	0.004	0.64	0.032	0.74	0.032	0.97	0.13	0.014	0.000875	0.8	-0.0042	0.99	-0.000486	0.92	-0.09	-0.132
seq.6324.11	Q92874	DNASE1L2	1775	Deoxyribonuclease-1-like 2	0.07	0.27	-0.00289	0.27	-0.00223	0.89	0.066	0.48	0.054	0.7	0.0057	0.98	0.0081	0.68	0.02	0.95	-0.0343	0.97	0.075	0.55	0.0066	0.41	0.027	0.96	-0.00472	0.66	0.046	0.006
seq.15439.21	P61587	RND3	390	Rho-related GTP-binding protein RhoE	-0.0242	0.78	0.0014	0.59	0.0018	0.92	-0.0235	0.76	-0.0404	0.8	0.0056	0.89	-0.000706	0.9	0.01	0.89	0.019	0.97	0.21	0.05	-0.000255	0.95	-0.00529	0.98	0.000969	0.73	-0.018	-0.046
seq.3440.7	P12544	GZMA	3001	Granzyme A	0.00034	1	-0.00386	0.041	0.00095	0.97	0.000467	1	0.015	0.94	-0.027	0.94	0.0074	0.77	-0.0223	0.95	-0.0415	0.98	-0.0351	0.8	0.0053	0.44	-0.000408	1	0.0031	0.83	0.11	-0.068
seq.6022.57	Q99435	NELL2	4753	Protein kinase C-binding protein NELL2	-0.0302	0.37	-0.000463	0.79	0.0057	0.54	-0.0281	0.53	-0.0629	0.19	0.0084	0.98	0.0063	0.78	0.024	0.94	0.019	0.98	-0.0776	0.31	0.0032	0.51	-0.012	0.99	-0.004	0.75	-0.067	-0.058
seq.19557.3	Q86Z14	KLB	152831	Beta-klotho	-0.0411	0.61	0.003	0.2	0.000923	0.97	-0.0447	0.49	-0.0533	0.72	0.019	0.9	0.0048	0.75	0.023	0.9	0.044	0.97	0.04	0.78	0.0091	0.17	-0.00139	1	-0.000299	0.97	-0.053	-0.07
seq.13388.57	P29120	PCSK1	5122	Neuroendocrine convertase 1	-0.036	0.45	-0.00158	0.27	0.017	0.16	-0.038	0.45	-0.0585	0.44	-0.217	0.8	0.001	0.98	-0.2	0.7	-0.205	0.97	0.02	0.87	0.0044	0.46	0.015	1	0.014	0.19	-0.096	0.021
seq.25121.7	Q5JPE7	NOMO2	283820	Nodal modulator 2	-0.00907	0.88	0.0016	0.35	0.0071	0.5	-0.0108	0.84	-0.0253	0.83	-0.0275	0.94	-0.00223	0.92	-0.0082	0.99	0.016	0.99	0.15	0.12	0.0035	0.51	0.063	0.91	0.0062	0.59	-0.119	0.001
seq.15582.25	O00602	FCN1	2219	Ficolin-1	0.025	0.84	-0.0058	0.0021	0.015	0.21	0.02	0.81	0.0027	0.99	0.052	0.38	0.0061	0.61	0.051	0.25	0.042	0.97	0.087	0.44	0.0025	0.66	0.0095	0.97	-0.00415	0.11	0.042	-0.127
seq.6517.14	P55107	GDF10	2662	Growth/differentiation factor 10	0.0046	0.95	0.0012	0.26	-0.00681	0.6	0.0025	0.97	0.0055	0.97	0.0089	0.87	-0.00204	0.77	0.0019	0.99	0.015	0.97	0.16	0.034	0.0015	0.71	-0.0172	0.93	0.0022	0.65	-0.055	-0.058
seq.2917.3	O14788	TNFSF11	8600	Tumor necrosis factor ligand superfamily member 11	-0.0488	0.44	-0.00182	0.47	0.0018	0.93	-0.0441	0.6	-0.132	0.1	0.0084	0.82	0.000693	0.86	0.000591	0.99	-0.0016	0.99	0.2	0.11	-0.00268	0.7	0.0046	0.98	-0.00062	0.85	-0.113	-0.072
seq.12480.9	Q96G74	OTUD5	55593	OTU domain-containing protein 5	-0.0478	0.35	-0.0018	0.51	0.0077	0.68	-0.0389	0.67	-0.0822	0.41	0.017	0.89	0.0038	0.71	0.026	0.88	0.032	0.97	0.17	0.067	-0.0063	0.29	-0.0356	0.88	0.0014	0.89	-0.176	-0.003
seq.13406.161	Q08708	CD300C	10871	CMRF35-like molecule 6	0.029	0.89	-0.00161	0.47	-0.0101	0.75	-0.00103	1	-0.0109	0.98	0.027	0.81	9.71e-05	0.98	0.02	0.84	0.018	0.97	0.36	0.22	-0.000396	0.96	0.027	0.83	-0.0011	0.84	0.008	0.082
seq.25895.29	P51878	CASP5	838	Caspase-5	0.0087	0.94	0.002	0.17	-0.00697	0.58	0.0066	0.92	0.014	0.95	0.0023	0.97	0.000256	0.95	0.0028	0.97	0.004	0.98	-0.0219	0.92	-0.000248	0.95	-0.0133	0.76	-0.000201	0.94	-0.041	-0.02
seq.5651.50	Q13046	PSG7	5676	Putative pregnancy-specific beta-1-glycoprotein 7	-0.0433	0.63	-0.00199	0.37	0.0041	0.8	-0.0414	0.62	-0.062	0.73	-0.00241	0.95	0.001	0.77	0.0041	0.95	-0.000506	1	-0.0263	0.83	-0.000322	0.95	-0.00413	0.98	-0.000505	0.89	-0.051	0.038
seq.15460.9	P27487	DPP4	1803	Dipeptidyl peptidase 4	-0.059	0.2	0.000962	0.41	0.0023	0.75	-0.0629	0.12	-0.082	0.17	-0.0125	0.8	0.000746	0.86	-0.0147	0.86	-0.0243	0.97	0.13	0.049	-0.00227	0.53	-0.0196	0.73	9.7e-05	0.98	-0.074	-0.033
seq.25898.4	Q9BWS9	CHID1	66005	Chitinase domain-containing protein 1	0.016	0.79	0.000558	0.82	0.004	0.76	0.0099	0.84	-0.00587	0.97	-0.0194	0.82	-0.000324	0.97	-0.0203	0.86	-0.0132	0.97	-0.106	0.44	-0.00295	0.71	0.079	0.031	-0.000685	0.89	-0.053	-0.111
seq.10907.116	Q9P121	NTM	50863	Neurotrimin	-0.0714	0.25	0.0045	0.14	-0.0173	0.37	-0.0674	0.44	-0.127	0.089	-0.0678	0.9	-0.00286	0.93	-0.0445	0.92	-0.0442	0.98	-0.212	0.11	0.012	0.12	0.047	0.97	0.0072	0.66	-0.174	-0.021
seq.3214.3	O14786	NRP1	8829	Neuropilin-1	-0.00369	0.95	-0.00197	0.31	0.0045	0.72	-0.00364	0.96	-0.029	0.8	-0.00153	0.99	0.0019	0.92	0.024	0.93	0.0097	0.99	-0.106	0.27	0.0051	0.41	-0.0734	0.8	0.0012	0.92	0.08	-0.045
seq.12821.6	Q86W26	NLRP10	338322	NACHT, LRR and PYD domains-containing protein 10	0.016	0.85	0.0079	0.0046	-0.0252	0.55	0.015	0.88	0.085	0.49	0.0078	0.9	0.000833	0.85	0.009	0.9	0.0027	0.99	-0.146	0.5	-0.00599	0.54	0.029	0.37	-0.00114	0.7	0.081	-0.071
seq.17835.28	P27216	ANXA13	312	Annexin A13	-0.0195	0.84	0.0016	0.46	0.000979	0.96	-0.0255	0.7	-0.0276	0.9	0.0066	0.91	0.000262	0.96	0.0057	0.94	0.002	0.99	0.013	0.92	0.004	0.41	-0.015	0.78	1.02e-05	1	-0.022	-0.009
seq.21693.14	P55290	CDH13	1012	Cadherin-13	-0.0445	0.46	-0.00297	0.25	0.013	0.56	-0.037	0.69	-0.0334	0.84	-0.0503	0.93	0.0022	0.95	-0.0282	0.96	0.0049	1	-0.00762	0.96	0.0053	0.44	-0.0706	0.88	0.01	0.3	-0.085	-0.017
seq.12511.83	Q96JW4	SLC41A2	84102	Solute carrier family 41 member 2	-0.0057	0.95	7.86e-05	0.97	0.00086	0.96	-0.00657	0.93	0.011	0.96	0.0043	0.94	0.0031	0.67	0.0079	0.93	0.017	0.97	0.24	0.033	0.0014	0.83	-0.0264	0.64	0.000971	0.8	-0.097	0.004
seq.12799.65	Q9NZQ0	DNAJC27	51277	DnaJ homolog subfamily C member 27	0.0023	0.98	0.0032	0.0081	-0.0229	0.26	0.0031	0.96	0.0027	0.99	0.0047	0.88	-0.000195	0.95	0.0042	0.92	0.012	0.97	-0.0357	0.78	0.0082	0.1	-0.0133	0.7	-0.000187	0.94	0.055	-0.034
seq.21510.24	P34947	GRK5	2869	G protein-coupled receptor kinase 5	-0.0283	0.68	-0.000621	0.64	0.0045	0.61	-0.0289	0.57	-0.0466	0.72	0.0057	0.95	-0.00127	0.86	0.0068	0.95	-0.00161	1	0.14	0.12	0.0024	0.6	-0.0106	0.98	0.0026	0.63	0.043	-0.031
seq.4467.49	Q14515	SPARCL1	8404	SPARC-like protein 1	-0.0235	0.69	0.0018	0.37	-0.00158	0.93	-0.024	0.68	-0.0323	0.79	-0.00272	0.98	0.0021	0.85	-0.0081	0.96	-0.00581	0.99	-0.0446	0.71	0.009	0.12	-0.0247	0.93	-0.00118	0.9	-0.007	-0.038
seq.8671.378	Q8IUR0	TRAPPC5	126003	Trafficking protein particle complex subunit 5	0.012	0.76	0.0011	0.25	-0.00184	0.79	0.0095	0.77	0.0072	0.95	-0.0115	0.8	-0.00152	0.68	-0.00957	0.88	-0.00673	0.97	0.12	0.018	-0.000586	0.85	-0.00666	0.96	0.000695	0.81	-0.018	-0.026
seq.9585.80	Q9H6B4	CLMP	79827	CXADR-like membrane protein:Cytoplasmic domain	-0.0325	0.75	-0.0021	0.13	0.03	0.2	-0.0395	0.51	-0.0647	0.71	-0.0208	0.77	-0.000909	0.81	-0.0219	0.7	-0.0197	0.97	0.15	0.24	0.0059	0.22	0.015	0.71	0.000366	0.89	0.021	-0.117
seq.10563.13	Q7Z3D4	LYSMD3	116068	LysM and putative peptidoglycan-binding domain-containing protein 3	-0.0134	0.93	-0.000123	0.89	-0.00453	0.53	-0.0559	0.42	-0.0764	0.74	0.0093	0.82	0.0016	0.69	0.014	0.86	0.017	0.97	0.085	0.46	0.0034	0.49	0.0044	0.98	0.000615	0.87	-0.054	-0.003
seq.11666.72	P57771	RGS8	85397	Regulator of G-protein signaling 8	-0.0529	0.19	-0.00271	0.15	0.012	0.27	-0.0458	0.5	-0.106	0.043	0.014	0.8	0.000422	0.93	0.012	0.86	0.016	0.97	0.24	0.0053	-0.000991	0.85	-2.84e-05	1	-0.000773	0.83	-0.146	-0.028
seq.7911.29	Q8IWT1	SCN4B	6330	Sodium channel subunit beta-4	-0.0482	0.2	-0.00172	0.39	0.0043	0.73	-0.0426	0.54	-0.0758	0.21	0.0088	0.92	0.0038	0.68	0.022	0.88	0.039	0.97	0.24	0.0013	-0.00176	0.68	-0.031	0.8	0.0019	0.73	-0.139	0.028
seq.13932.45	Q14155	ARHGEF7	8874	Rho guanine nucleotide exchange factor 7	-0.0357	0.33	-0.000178	0.91	0.0026	0.73	-0.0326	0.5	-0.0668	0.21	0.0067	0.87	0.0012	0.79	0.0064	0.92	0.004	0.98	0.18	0.0058	-0.000713	0.83	-0.00745	0.97	0.000434	0.91	-0.098	-0.043
seq.14284.23	Q9P2K8	EIF2AK4	440275	eIF-2-alpha kinase GCN2	-0.0365	0.79	0.000294	0.97	-0.0241	0.58	-0.0466	0.84	0.007	0.99	0.055	0.92	0.028	0.7	0.12	0.9	0.15	0.97	0.0016	1	0.003	0.87	-0.269	0.44	0.01	0.73	-0.004	0.014
seq.24659.6	P59910	DNAJB13	374407	DnaJ homolog subfamily B member 13	-0.0362	0.52	0.0013	0.41	0.0036	0.88	-0.0395	0.44	-0.059	0.46	-0.0118	0.76	-0.000617	0.84	-0.0167	0.7	-0.0149	0.97	0.21	0.047	0.0036	0.55	0.014	0.69	-0.000303	0.9	-0.066	-0.041
seq.19302.7	Q6P9H5	GIMAP6	474344	GTPase IMAP family member 6	0.0052	0.91	0.000279	0.82	0.0038	0.84	0.0048	0.91	-0.000667	0.99	0.017	0.8	-0.00179	0.77	0.024	0.82	0.024	0.97	0.094	0.029	0.001	0.71	-0.0188	0.82	0.0015	0.68	0.055	-0.014
seq.8903.1	P09669	COX6C	1345	Cytochrome c oxidase subunit 6C	-0.00487	0.92	0.000801	0.66	-0.00941	0.52	-0.00404	0.94	0.0071	0.95	-0.0151	0.87	-0.0012	0.86	-0.018	0.88	-0.0176	0.97	0.058	0.5	0.007	0.17	0.0027	1	0.000871	0.87	-0.029	-0.029
seq.23564.83	Q5VZV1	METTL21C	196541	Protein-lysine methyltransferase METTL21C	-0.057	0.45	-0.00118	0.65	0.007	0.52	-0.0619	0.39	-0.0809	0.53	0.0052	0.89	0.000227	0.95	0.0088	0.88	0.015	0.97	0.014	0.91	0.000942	0.88	-0.0172	0.79	0.0015	0.5	-0.089	0.009
seq.5062.60	Q15762	CD226	10666	CD226 antigen	0.025	0.47	-0.00108	0.37	-0.00535	0.61	0.025	0.5	0.019	0.8	-0.00858	0.83	-0.000872	0.79	-0.00695	0.9	0.000168	1	-0.0707	0.68	-0.00541	0.42	-0.00166	1	0.0014	0.73	-0.107	-0.016
seq.10975.59	Q96DR8	MUCL1	118430	Mucin-like protein 1	0.069	0.51	1.08e-05	1	-0.0139	0.45	0.036	0.62	-0.0136	0.96	0.01	0.82	0.0024	0.64	0.016	0.86	0.02	0.97	0.19	0.07	0.0063	0.29	0.0031	0.99	0.0011	0.69	-0.02	0.011
seq.14026.24	Q96PD4	IL17F	112744	Interleukin-17F	-0.0117	0.78	0.000103	0.92	-0.00139	0.85	-0.016	0.61	-0.0402	0.54	-0.0135	0.8	-0.000494	0.9	-0.0119	0.87	-0.00898	0.97	0.13	0.061	-0.00288	0.41	-0.0104	0.86	0.000369	0.89	0.046	-0.009
seq.8028.22	Q9NQ38	SPINK5	11005	Serine protease inhibitor Kazal-type 5	-0.0775	0.33	0.000361	0.87	0.012	0.51	-0.0829	0.24	-0.102	0.45	-0.0218	0.77	0.000943	0.79	-0.0214	0.77	-0.0208	0.97	-0.027	0.84	0.013	0.0055	-0.0218	0.23	0.000878	0.63	0.025	-0.001
seq.14068.29	O15444	CCL25	6370	C-C motif chemokine 25	-0.033	0.73	0.0028	0.45	-0.0233	0.14	-0.0342	0.65	-0.0235	0.93	-0.021	0.88	0.000246	0.96	-0.0223	0.88	-0.0148	0.98	0.055	0.75	0.0068	0.32	0.0045	1	-0.000401	0.96	-0.024	0.017
seq.21184.1	Q6QNY1	BLOC1S2	282991	Biogenesis of lysosome-related organelles complex 1 subunit 2	0.024	0.8	0.002	0.42	-0.000431	0.99	0.027	0.73	0.042	0.82	0.02	0.8	0.0017	0.77	0.02	0.85	0.0041	0.98	0.026	0.89	-6.82e-06	1	-0.0202	0.76	-7.31e-05	0.99	0.15	-0.083
seq.6594.64	Q9NPB0	SAYSD1	55776	SAYSvFN domain-containing protein 1	0.0072	0.88	0.000743	0.55	-0.0132	0.19	0.0072	0.87	0.0034	0.98	0.006	0.89	-0.000914	0.86	0.0092	0.89	0.012	0.97	0.2	0.078	0.0026	0.62	-0.0292	0.74	0.0014	0.71	-0.045	-0.036
seq.16322.10	Q8WU39	MZB1	51237	Marginal zone B- and B1-cell-specific protein	-0.0038	0.98	-0.00825	0.0026	0.033	0.38	-0.015	0.88	-0.0544	0.83	0.078	0.79	0.0091	0.67	0.079	0.79	0.047	0.97	-0.0927	0.67	0.0071	0.46	-0.0791	0.84	0.0037	0.69	-0.07	-0.072
seq.25492.7	O60784	TOM1	10043	Target of Myb protein 1	0.019	0.73	-0.00135	0.32	-0.00245	0.86	0.017	0.75	0.0094	0.95	0.0023	0.97	0.000576	0.94	0.013	0.91	0.018	0.97	-0.0235	0.8	0.0017	0.64	-0.0266	0.81	0.0017	0.73	-0.032	-0.023
seq.3449.58	P29622	SERPINA4	5267	Kallistatin	-0.0136	0.76	0.0026	0.048	-0.016	0.17	-0.0154	0.68	-0.0145	0.89	0.035	0.89	0.0089	0.68	0.059	0.84	0.069	0.97	-0.022	0.76	0.0037	0.33	0.079	0.59	0.0012	0.89	0.12	-0.055
seq.6359.50	Q8NAT1	POMGNT2	84892	Protein O-linked-mannose beta-1,4-N-acetylglucosaminyltransferase 2	0.032	0.7	-0.00162	0.71	-0.021	0.27	0.031	0.68	0.036	0.83	-0.0458	0.8	-0.00563	0.64	-0.0423	0.84	-0.0145	0.98	-0.115	0.5	0.012	0.031	-0.0668	0.67	0.0033	0.69	0.072	-0.015
seq.23384.19	Q8N5Z5	KCTD17	79734	BTB/POZ domain-containing protein KCTD17	-0.0342	0.76	0.000543	0.88	0.0012	0.97	-0.0481	0.51	-0.0519	0.83	-0.00716	0.93	0.0016	0.79	-0.0082	0.93	-0.0258	0.97	-0.66	0.021	-0.000429	0.95	-0.11	0.26	-0.000777	0.93	-0.01	-0.01
seq.20453.9	Q8WV22	NSMCE1	197370	Non-structural maintenance of chromosomes element 1 homolog	0.021	0.81	0.0027	0.074	-0.00638	0.62	0.025	0.69	0.076	0.53	-0.000514	0.99	-0.000814	0.84	-0.00816	0.91	-0.0188	0.97	0.061	0.76	-0.00358	0.48	-0.016	0.83	-0.00104	0.75	0.12	-0.07
seq.11377.19	P40394	ADH7	131	Alcohol dehydrogenase class 4 mu/sigma chain	-0.0475	0.48	0.000228	0.96	0.01	0.72	-0.0537	0.58	-0.126	0.094	-0.0106	0.77	-0.000598	0.85	-0.0114	0.82	-0.0103	0.97	0.03	0.86	0.0089	0.3	0.0027	0.98	0.000412	0.86	-0.098	-0.01
seq.12030.82	P17661	DES	1674	Desmin	0.013	0.86	-0.00119	0.63	0.0012	0.95	0.014	0.86	-0.0408	0.78	-0.0103	0.91	0.0015	0.83	-0.00807	0.95	-0.0133	0.97	-0.00208	0.99	-0.00343	0.51	-0.0188	0.96	0.0013	0.87	-0.074	-0.046
seq.19286.30	Q02045	MYL5	4636	Myosin light chain 5	0.043	0.63	0.0042	0.18	-0.011	0.56	0.045	0.56	0.071	0.65	0.023	0.58	0.000624	0.85	0.023	0.49	0.026	0.97	-0.24	0.27	0.0018	0.8	-0.0198	0.16	-3.36e-05	0.98	0.022	0.058
seq.24290.5	A1L168	C20orf202	400831	Uncharacterized protein C20orf202	-0.0246	0.61	9.17e-05	0.94	-0.0076	0.5	-0.0245	0.62	-0.0172	0.88	-0.0192	0.79	-0.00115	0.74	-0.0193	0.75	-0.0119	0.97	0.19	0.15	-0.00174	0.68	0.015	0.82	0.000766	0.82	-0.078	-0.012
seq.25281.50	Q6V1X1	DPP8	54878	Dipeptidyl peptidase 8	-0.0133	0.87	0.0032	0.093	-0.0167	0.36	-0.0149	0.79	0.011	0.95	-0.0643	0.51	0.0025	0.79	-0.0391	0.86	-0.0578	0.97	-0.0905	0.11	0.0019	0.62	0.0098	0.99	-0.00108	0.93	0.006	-0.041
seq.9925.56	Q96GP6	SCARF2	91179	Scavenger receptor class F member 2:Cytoplasmic domain	0.017	0.62	-0.000883	0.41	-0.00353	0.73	0.016	0.73	0.023	0.74	-0.00166	0.95	-0.00113	0.72	0.000619	0.99	0.0024	0.98	0.098	0.12	0.00076	0.86	0.0015	0.99	0.000132	0.94	0.32	0.052
seq.4125.52	Q15109	AGER	177	Advanced glycosylation end product-specific receptor, soluble	-0.115	0.48	-0.0026	0.52	-0.0101	0.78	-0.165	0.16	-0.201	0.41	-0.0472	0.84	0.0044	0.78	-0.0463	0.86	-0.0228	0.98	-0.0221	0.96	0.0068	0.54	0.019	0.98	0.0015	0.87	-0.021	-0.14
seq.9392.43	Q9UM21	MGAT4A	11320	Alpha-1,3-mannosyl-glycoprotein 4-beta-N-acetylglucosaminyltransferase A	-0.0456	0.23	-0.00147	0.35	0.0071	0.49	-0.0478	0.42	-0.0891	0.096	0.027	0.6	0.0012	0.83	0.017	0.88	0.019	0.97	0.17	0.17	-0.00452	0.5	-0.0435	0.47	0.000267	0.95	-0.084	-0.017
seq.24982.33	Q8N3R9	PALS1	64398	MAGUK p55 subfamily member 5	0.04	0.75	0.0013	0.62	-0.0401	0.22	0.016	0.85	0.043	0.88	0.017	0.8	0.0015	0.81	0.015	0.88	0.0094	0.97	-0.185	0.38	-0.00172	0.81	0.0078	0.98	0.000131	0.98	0.12	0.004
seq.10734.339	Q9H3Q3	GAL3ST2	64090	Galactose-3-O-sulfotransferase 2	-0.081	0.37	-0.00566	0.26	0.0091	0.75	-0.0635	0.75	-0.131	0.52	0.068	0.83	0.019	0.64	0.09	0.88	0.1	0.97	0.11	0.54	0.0011	0.91	-0.187	0.5	0.0044	0.83	-0.165	0.009
seq.3404.51	Q9NRR2	TPSG1	25823	Tryptase gamma	-0.0193	0.86	-0.000396	0.84	0.019	0.45	-0.0284	0.67	-0.0323	0.89	-0.00976	0.84	0.002	0.68	-0.0102	0.88	-0.0125	0.97	0.046	0.72	0.0037	0.52	0.024	0.52	-0.000172	0.96	-0.002	0.029
seq.5384.67	Q92994	BRF1	2972	Transcription factor IIIB 90 kDa subunit	-0.0433	0.27	0.000406	0.76	0.0018	0.84	-0.0432	0.37	-0.0835	0.13	-0.00417	0.9	-0.000186	0.96	-0.00528	0.93	0.0054	0.98	0.17	0.000812	-0.00219	0.5	-0.00821	0.97	7.9e-05	0.99	-0.02	-0.01
seq.6019.12	P0C862	C1QTNF9	338872	Complement C1q and tumor necrosis factor-related protein 9A	-0.0716	0.13	-0.00126	0.5	0.0076	0.54	-0.0686	0.33	-0.138	0.0098	-0.0021	0.96	-0.000203	0.96	-0.00146	0.99	-0.00895	0.97	0.25	0.017	-0.00457	0.49	-0.00354	0.99	0.000494	0.92	-0.118	-0.019
seq.25292.6	Q6UWW8	CES3	23491	Carboxylesterase 3	0.0074	0.95	0.003	0.28	0.0062	0.71	0.0076	0.95	0.071	0.64	-0.0231	0.82	0.000929	0.94	-0.0261	0.87	-0.0211	0.97	0.23	0.11	-0.00584	0.52	0.071	0.33	-0.00148	0.83	0.13	-0.061
seq.15509.2	P54802	NAGLU	4669	Alpha-N-acetylglucosaminidase	-0.0526	0.65	-0.00124	0.68	0.015	0.56	-0.0534	0.56	-0.119	0.48	0.04	0.86	0.000144	0.99	0.027	0.89	0.054	0.97	-0.0632	0.77	0.0031	0.73	-0.0445	0.91	0.0017	0.85	-0.173	-0.048
seq.11214.40	Q9UBS3	DNAJB9	4189	DnaJ homolog subfamily B member 9	0.029	0.72	-0.00726	0.0013	0.033	0.11	0.029	0.71	0.022	0.92	-0.0688	0.82	-0.000382	0.99	-0.0473	0.88	-0.0292	0.98	0.18	0.099	-0.00319	0.63	-0.0433	0.92	0.0032	0.76	-0.226	-0.016
seq.21751.6	O75317|Q8TAF3	USP12, WDR48	219333|57599	USP12/WDR48 Complex	-0.0536	0.39	0.0033	0.13	0.0027	0.91	-0.0525	0.49	-0.059	0.68	-0.0423	0.7	0.0026	0.83	-0.0242	0.88	-0.0294	0.97	0.065	0.62	-0.00555	0.46	-0.015	0.97	0.000842	0.92	-0.166	-0.059
seq.7756.37	Q9NZS2	KLRF1	51348	Killer cell lectin-like receptor subfamily F member 1	-0.0209	0.69	-0.000445	0.76	-0.00412	0.75	-0.0209	0.59	-0.0207	0.87	-0.0115	0.8	-0.00151	0.71	-0.011	0.88	-0.00757	0.97	0.16	0.18	0.0048	0.43	0.035	0.88	0.0024	0.73	-0.025	-0.015
seq.10351.51	P10914	IRF1	3659	Interferon regulatory factor 1	-0.0121	0.93	0.0014	0.38	-0.0104	0.47	-0.0331	0.66	-0.0235	0.94	-0.0884	0.8	-0.00217	0.84	-0.0917	0.57	-0.0668	0.97	0.012	0.97	0.0049	0.47	-0.0887	0.57	0.003	0.58	-0.007	0.11
seq.11229.16	O75460	ERN1	2081	Serine/threonine-protein kinase/endoribonuclease IRE1	0.031	0.82	0.01	0.013	-0.0711	0.041	0.03	0.8	0.11	0.58	0.032	0.8	0.000118	0.99	0.032	0.76	0.031	0.97	-0.195	0.3	-0.0162	0.05	-0.00625	0.91	-0.000288	0.88	-0.024	-0.081
seq.18414.26	Q9Y689	ARL5A	26225	ADP-ribosylation factor-like protein 5A	0.035	0.3	0.0027	0.019	-0.00919	0.5	0.035	0.38	0.053	0.23	-0.0304	0.79	-0.00263	0.7	-0.0299	0.8	-0.0306	0.97	0.0082	0.96	0.000756	0.84	0.01	0.91	0.000325	0.92	0.14	-0.046
seq.23631.1	Q01415	GALK2	2585	N-acetylgalactosamine kinase	-0.00847	0.83	0.000368	0.83	0.0029	0.83	-0.00722	0.9	0.02	0.8	0.028	0.84	0.00054	0.96	0.031	0.86	0.008	0.98	-0.0129	0.88	-0.00175	0.66	0.032	0.84	-0.00116	0.87	0.17	-0.043
seq.15386.7	P15090	FABP4	2167	Fatty acid-binding protein, adipocyte	0.098	0.35	-0.018	1.24e-05	0.15	4.15e-05	0.1	0.4	0.1	0.64	0.3	0.36	0.017	0.75	0.33	0.081	0.3	0.88	0.32	0.068	0.0085	0.44	-0.348	0.15	-0.00378	0.85	-0.123	0.24
seq.21477.105	Q7L5Y9	MAEA	10296	Macrophage erythroblast attacher	0.0079	0.93	0.0033	0.026	-0.0159	0.41	0.0079	0.9	0.046	0.73	0.013	0.85	0.001	0.83	0.014	0.87	0.011	0.97	0.038	0.88	0.0031	0.57	0.041	0.24	-0.00107	0.75	0.093	-0.064
seq.3881.49	P63167	DYNLL1	8655	Dynein light chain 1, cytoplasmic	-0.00629	0.96	0.0011	0.44	-0.0203	0.082	-0.0291	0.61	-0.0367	0.85	-0.0154	0.71	-0.000399	0.92	-0.0129	0.86	-0.0123	0.97	0.077	0.44	0.0026	0.58	0.011	0.79	-0.000454	0.83	0.065	-0.027
seq.10534.40	P09874	PARP1	142	Poly [ADP-ribose] polymerase 1:BRCA1 C-terminal:BRCA1 C-terminus domian	0.032	0.61	-0.000539	0.7	5.35e-05	1	0.033	0.49	0.044	0.67	0.008	0.81	0.000103	0.98	0.011	0.86	0.0084	0.97	0.12	0.15	0.0012	0.8	-0.00728	0.96	0.000754	0.79	0.066	0.025
seq.12493.42	Q96DC9	OTUB2	78990	Ubiquitin thioesterase OTUB2	0.057	0.18	0.0024	0.15	-0.0145	0.33	0.059	0.28	0.1	0.061	-0.00923	0.89	-0.00213	0.68	-0.0099	0.89	0.012	0.97	-0.0479	0.83	-0.0049	0.33	0.017	0.83	0.0011	0.74	0.097	-0.049
seq.13129.40	P01130	LDLR	3949	Low-density lipoprotein receptor	-0.00413	0.96	-0.000916	0.46	0.0075	0.6	0.0011	0.99	-0.02	0.92	0.012	0.8	0.0023	0.68	0.013	0.86	0.015	0.97	0.12	0.28	0.0017	0.77	0.0035	0.98	5.68e-05	0.99	-0.039	-0.039
seq.13578.98	O94929	ABLIM3	22885	Actin-binding LIM protein 3	0.0054	0.98	0.01	0.1	0.016	0.67	0.0036	0.99	0.18	0.56	0.019	0.72	0.0015	0.75	0.02	0.83	0.018	0.97	-0.401	0.072	-0.00403	0.76	-0.000185	1	0.000337	0.95	0.015	-0.008
seq.15305.7	O76038	SCGN	10590	Secretagogin	-0.0774	0.57	-0.00652	0.17	0.037	0.41	-0.0781	0.54	-0.1	0.68	0.079	0.8	0.0021	0.93	0.089	0.7	0.037	0.97	-0.435	0.013	-0.00173	0.87	0.0046	1	-0.00417	0.66	-0.053	-0.115
seq.18277.28	O43715	TRIAP1	51499	TP53-regulated inhibitor of apoptosis 1	0.015	0.74	0.0013	0.37	-0.00815	0.47	0.015	0.66	0.024	0.76	0.019	0.85	-0.00075	0.86	0.015	0.88	0.0025	1	-0.0395	0.72	0.0053	0.23	0.045	0.15	-0.000272	0.95	0.11	-0.095
seq.19291.2	O14958	CASQ2	845	Calsequestrin-2	-0.00556	0.93	-0.0023	0.5	0.012	0.79	-0.00425	0.96	-0.0128	0.93	0.024	0.8	-0.00124	0.84	0.025	0.81	0.028	0.97	0.17	0.19	0.0053	0.32	-0.0395	0.48	-0.000849	0.83	-0.064	-0.092
seq.21403.39	P49815	TSC2	7249	Tuberin	-0.0247	0.7	-0.000389	0.77	0.003	0.73	-0.0251	0.65	-0.025	0.84	-0.022	0.8	5.02e-05	0.99	-0.0221	0.84	-0.0209	0.97	-0.147	0.22	-0.000346	0.93	-0.00522	0.98	0.0014	0.73	0.023	-0.106
seq.21440.9	P78325	ADAM8	101	ADAM 8	0.0015	0.99	-0.000772	0.56	0.011	0.56	0.000805	0.99	-0.00536	0.98	0.000852	0.97	-0.0011	0.69	-0.000501	0.99	0.0015	0.99	0.084	0.59	-0.00204	0.77	-0.000789	1	-0.000342	0.86	0.004	-0.067
seq.21821.9	F5H284	PPIAL4D	645142	Peptidyl-prolyl cis-trans isomerase A-like 4D	0.0073	0.92	0.000693	0.71	0.01	0.45	0.0065	0.91	-0.0121	0.94	0.011	0.87	-0.00316	0.68	0.02	0.88	0.017	0.97	0.22	0.2	0.0011	0.84	-1.13e-06	1	0.0022	0.81	-0.029	-0.002
seq.2869.68	Q05655	PRKCD	5580	Protein kinase C delta type	0.012	0.73	-0.000713	0.65	-0.000163	0.99	0.012	0.83	0.0081	0.95	-0.00715	0.82	0.000364	0.9	-0.01	0.87	-0.00921	0.97	0.0077	0.89	-0.0028	0.39	0.017	0.58	-0.000737	0.73	0.12	0.009
seq.3358.51	Q00535|Q15078	CDK5, CDK5R1	1020|8851	Cyclin-dependent kinase 5:Cyclin-dependent kinase 5 activator 1 complex	-0.076	0.21	-0.00309	0.26	0.0043	0.79	-0.063	0.52	-0.152	0.048	0.012	0.8	-0.000201	0.97	0.0051	0.94	0.000843	1	0.29	0.017	-0.00272	0.71	0.000898	1	-0.000818	0.85	-0.147	-0.011
seq.4979.34	Q07507	DPT	1805	Dermatopontin	0.04	0.47	-0.00238	0.22	0.012	0.48	0.04	0.48	0.012	0.95	0.041	0.91	0.0058	0.83	0.045	0.89	0.05	0.97	-0.0214	0.86	0.0034	0.57	-0.00599	1	-0.00315	0.83	-0.086	-0.109
seq.6994.19	Q9UK00	C3orf18	51161	Uncharacterized protein C3orf18	-0.0343	0.31	-0.000659	0.68	0.01	0.36	-0.0301	0.55	-0.0787	0.074	-0.0124	0.76	-0.00023	0.95	-0.0146	0.81	-0.0181	0.97	0.17	0.011	-0.00097	0.81	0.0077	0.97	-0.0001	0.98	-0.063	-0.055
seq.7779.86	Q9NPF2	CHST11	50515	Carbohydrate sulfotransferase 11	-0.0148	0.83	0.000899	0.54	-0.0053	0.71	-0.0179	0.72	-0.0164	0.92	-0.0539	0.83	0.0087	0.67	-0.0557	0.88	-0.0175	0.98	-0.0129	0.94	0.0086	0.13	0.15	0.17	0.0022	0.85	0.084	-0.063
seq.7786.83	Q92478	CLEC2B	9976	C-type lectin domain family 2 member B	-0.0291	0.67	0.000878	0.58	-0.00183	0.93	-0.0208	0.69	-0.00448	0.98	0.017	0.67	-0.000109	0.99	0.022	0.68	0.013	0.97	0.15	0.014	0.000158	0.97	-0.00665	0.97	0.000842	0.75	0.056	0.061
seq.8814.33	Q6NUJ1	PSAPL1	768239	Proactivator polypeptide-like 1	-0.0617	0.53	0.0016	0.63	0.03	0.14	-0.0608	0.51	-0.07	0.71	-0.0682	0.8	-0.00214	0.92	-0.0693	0.83	-0.0775	0.97	0.034	0.86	0.0074	0.35	0.091	0.89	0.0051	0.84	0.096	-0.038
seq.9328.55	Q29980	MICB	4277	MHC class I polypeptide-related sequence B	-0.0138	0.9	-0.00479	0.15	-0.0105	0.71	-0.0142	0.92	-0.0143	0.96	0.046	0.85	0.006	0.78	0.046	0.88	0.072	0.97	-0.017	0.94	0.0017	0.81	-0.0384	0.93	0.0025	0.82	-0.101	-0.04
seq.10924.258	Q8WUJ1	CYB5D2	124936	Neuferricin	-0.0351	0.51	-5.19e-05	0.99	0.0021	0.95	-0.0375	0.47	-0.0239	0.83	-0.0413	0.8	0.000457	0.97	-0.0407	0.83	-0.0154	0.98	-0.0786	0.43	0.0034	0.46	-0.0263	0.84	0.000935	0.88	-0.069	0.033
seq.12574.36	P20800	EDN2	1907	Endothelin-2	-0.0184	0.91	-0.00753	0.013	0.042	0.037	0.0074	0.95	-0.0246	0.95	-0.05	0.9	0.0086	0.74	-0.0161	0.97	-0.0137	0.99	0.22	0.13	0.000104	0.98	0.057	0.9	0.0031	0.83	-0.059	-0.013
seq.6172.7	P0CG48	UBC	7316	PolyUbiquitin K63-linked	-0.0206	0.59	0.0015	0.37	0.0072	0.43	-0.0106	0.86	-0.00655	0.96	-0.00248	0.99	-0.00238	0.86	0.021	0.92	-0.0116	0.98	0.32	0.0013	-0.00158	0.8	-0.133	0.5	0.00082	0.95	0.28	0.23
seq.3177.49	P22748	CA4	762	Carbonic anhydrase 4	-0.113	0.14	-0.00266	0.41	0.01	0.66	-0.104	0.39	-0.201	0.019	-0.0669	0.85	-0.00617	0.71	-0.0802	0.82	-0.061	0.97	0.28	0.078	-0.00667	0.52	-0.00921	1	0.0041	0.73	-0.129	-0.013
seq.10990.21	Q5S007	LRRK2	120892	Leucine-rich repeat serine/threonine-protein kinase 2	-0.009	0.85	0.0011	0.43	0.0056	0.49	-0.00831	0.87	0.0042	0.97	0.016	0.9	0.0045	0.68	0.018	0.9	0.0067	0.99	0.17	0.14	-0.00228	0.65	0.082	0.11	-0.00196	0.73	0.078	-0.11
seq.19272.9	Q9UBV8	PEF1	553115	Peflin	-0.0134	0.83	0.000384	0.83	0.0028	0.87	-0.0135	0.82	0.005	0.97	-0.0361	0.88	0.0034	0.83	-0.0208	0.93	-0.0117	0.99	-0.0542	0.52	0.0034	0.43	0.086	0.58	-0.000938	0.93	0.086	0
seq.20519.7	P30203	CD6	923	CD6	0.0051	0.92	-0.000533	0.68	-0.00267	0.69	0.0048	0.92	-0.0196	0.84	-0.0214	0.8	9.56e-06	1	-0.00685	0.96	0.0032	0.98	0.053	0.48	0.0036	0.46	0.01	0.82	0.000439	0.83	0.048	-0.072
seq.21661.82	Q8IXL6	FAM20C	56975	Dentin matrix protein 4	-0.0152	0.67	-0.00147	0.38	0.0066	0.5	-0.0161	0.74	-0.0406	0.52	0.017	0.96	0.0068	0.71	0.05	0.88	0.064	0.97	-0.0294	0.72	0.0015	0.72	0.036	0.94	-0.000159	0.99	-0.173	-0.027
seq.23372.112	Q969X5	ERGIC1	57222	Endoplasmic reticulum-Golgi intermediate compartment protein 1	0.0066	0.88	-0.00154	0.36	0.0073	0.5	0.0086	0.9	-0.00463	0.97	-0.0642	0.68	0.0028	0.83	-0.0429	0.86	-0.0602	0.97	0.031	0.73	-2.72e-05	1	0.022	0.98	0.000475	0.98	0.092	-0.054
seq.7803.4	O43916	CHST1	8534	Carbohydrate sulfotransferase 1	-0.0213	0.76	0.0012	0.52	0.0011	0.95	-0.0264	0.63	-0.0477	0.68	-0.0482	0.6	-0.000788	0.88	-0.0452	0.34	-0.0238	0.97	0.088	0.063	-0.000752	0.76	0.0033	1	0.0025	0.43	0.024	-0.047
seq.21722.21	Q8N4A0	POC1B-GALNT4, GALNT4	100528030	Polypeptide N-acetylgalactosaminyltransferase 4	-0.0227	0.75	-0.000444	0.87	-0.000749	0.97	-0.0258	0.67	-0.0528	0.64	-0.0517	0.87	0.0056	0.73	-0.0148	0.96	-0.0128	0.99	-0.258	0.027	0.01	0.12	-0.129	0.5	0.0012	0.94	-0.015	0.047
seq.13114.50	P51884	LUM	4060	Lumican	-0.00792	0.89	0.0024	0.22	-0.00806	0.58	-0.00722	0.9	-0.015	0.91	-0.0127	0.96	0.0096	0.68	-0.00353	0.99	-0.0147	0.98	0.031	0.76	0.0061	0.26	-0.0653	0.78	0.000448	0.97	-0.019	-0.021
seq.15448.47	Q13501	SQSTM1	8878	Sequestosome-1	0.038	0.63	0.0022	0.26	-0.0113	0.69	0.037	0.6	0.032	0.88	-0.00401	0.95	-0.00203	0.72	0.00082	0.99	-6.02e-05	1	0.044	0.74	-0.00215	0.65	-0.0164	0.86	-0.000367	0.92	0.01	-0.026
seq.13509.5	Q8TAC9	SCAMP5	192683	Secretory carrier-associated membrane protein 5	-0.0198	0.59	5.82e-05	0.95	0.0042	0.59	-0.0196	0.59	-0.0341	0.49	-0.00129	0.96	0.000175	0.94	0.0038	0.92	0.0051	0.97	-0.0139	0.93	0.0014	0.65	0.006	0.9	0.000511	0.76	-0.012	-0.005
seq.7926.13	P49223	SPINT3	10816	Kunitz-type protease inhibitor 3	0.1	0.49	0.000719	0.81	-0.0213	0.54	0.083	0.43	0.069	0.83	0.0047	0.96	-0.000419	0.94	0.0035	0.97	0.0069	0.98	-0.0126	0.96	0.0077	0.32	-0.038	0.72	-0.000914	0.9	0.1	-0.165
seq.6969.14	Q8TCV5	WFDC5	149708	WAP four-disulfide core domain protein 5	-0.0336	0.33	-0.00308	0.02	0.012	0.27	-0.0323	0.46	-0.0689	0.097	0.016	0.8	0.0016	0.77	0.016	0.88	0.029	0.97	0.1	0.029	0.0017	0.58	-0.0209	0.8	0.0024	0.47	-0.142	-0.067
seq.8343.224	Q9BWT3	PAPOLG	64895	Poly(A) polymerase gamma	0.099	0.51	0.014	0.026	-0.00631	0.89	0.091	0.64	0.26	0.25	0.025	0.81	-0.000866	0.84	0.023	0.84	0.027	0.97	-0.523	0.095	-0.00285	0.82	-0.00349	1	0.0015	0.85	0.017	0.034
seq.19170.25	Q9NRF9	POLE3	54107	DNA polymerase epsilon subunit 3	0.0011	0.99	0.0013	0.15	-0.00941	0.45	-0.00174	0.98	0.016	0.93	0.0059	0.81	0.000636	0.78	0.0055	0.88	0.0042	0.97	0.051	0.21	0.000336	0.88	-0.00431	0.93	-0.000322	0.82	0.034	0.038
seq.5739.75	P60985	KRTDAP	388533	Keratinocyte differentiation-associated protein	-0.0622	0.29	-0.000178	0.94	0.0016	0.89	-0.0637	0.29	-0.0898	0.27	0.0028	0.96	0.0024	0.68	0.0079	0.93	0.014	0.97	0.12	0.27	-0.00644	0.37	-0.0336	0.53	0.000245	0.96	-0.165	0.018
seq.14703.6	P58294	PROK1	84432	Prokineticin-1	-0.0373	0.45	0.000139	0.92	0.0071	0.46	-0.0387	0.44	-0.0482	0.58	-0.0213	0.81	-0.00144	0.84	-0.0163	0.89	-0.0199	0.97	0.054	0.55	-0.0019	0.68	0.0091	0.97	0.000814	0.87	-0.049	-0.047
seq.2819.23	P33151	CDH5	1003	Cadherin-5	-0.0503	0.28	0.0035	0.071	-0.0314	0.025	-0.0542	0.29	-0.0737	0.25	0.058	0.86	0.0093	0.7	0.084	0.82	0.076	0.97	-0.0543	0.59	0.01	0.021	-0.0183	0.98	0.000871	0.95	0.083	-0.052
seq.3169.70	P35475	IDUA	3425	Alpha-L-iduronidase	0.057	0.48	0.0016	0.5	0.000348	0.98	0.057	0.5	0.11	0.36	-0.227	0.52	0.000284	0.99	-0.221	0.16	-0.188	0.97	0.017	0.94	-0.00601	0.48	0.035	0.98	-0.000955	0.96	-0.014	-0.094
seq.7015.8	O75023	LILRB5	10990	Leukocyte immunoglobulin-like receptor subfamily B member 5	0.021	0.9	0.0018	0.31	-0.00952	0.65	-0.039	0.62	-0.0461	0.89	-0.133	0.82	0.0094	0.7	0.0021	1	-0.055	0.98	0.15	0.45	0.0084	0.059	0.031	0.99	0.000354	0.98	0.086	-0.067
seq.23030.4	O15389	SIGLEC5	8778	Sialic acid-binding Ig-like lectin 5	0.054	0.89	-0.0107	2.73e-05	0.094	0.0035	0.055	0.8	-0.00614	0.99	0.099	0.85	0.0029	0.78	0.14	0.71	0.17	0.97	0.41	0.4	0.0061	0.58	0.098	0.91	-0.00326	0.75	-0.008	-0.043
seq.19213.1	O60575	SPINK4	27290	Serine protease inhibitor Kazal-type 4	-0.0613	0.076	-0.00253	0.094	0.0098	0.4	-0.0567	0.28	-0.0981	0.0098	0.0041	0.92	0.0015	0.67	0.0043	0.93	0.015	0.97	0.1	0.23	0.000407	0.93	-0.0189	0.54	-0.0003	0.91	-0.223	-0.004
seq.11657.86	O14512	SOCS7	30837	Suppressor of cytokine signaling 7	-0.0162	0.79	0.000279	0.79	0.0016	0.88	-0.0255	0.56	-0.0488	0.6	0.012	0.75	0.0011	0.78	0.012	0.86	0.021	0.97	0.095	0.55	0.0039	0.48	0.012	0.74	0.000475	0.83	0.021	-0.025
seq.13416.8	Q14C87	TMEM132D	121256	Transmembrane protein 132D	-0.1	0.23	0.0017	0.47	-0.024	0.12	-0.108	0.15	-0.145	0.18	-0.0732	0.89	-0.00437	0.89	-0.0494	0.92	-0.0365	0.98	-0.246	0.045	0.0095	0.23	-0.0301	0.98	0.01	0.47	-0.086	0.002
seq.14685.17	P31751	AKT2	208	RAC-beta serine/threonine-protein kinase	0.0023	0.97	0.0021	0.28	-0.00387	0.76	0.0055	0.94	0.053	0.47	0.0042	0.98	-0.000183	0.99	0.0073	0.97	-0.00141	1	0.013	0.92	0.0019	0.72	0.024	0.94	-0.00124	0.87	0.14	-0.025
seq.13449.25	Q15427	SF3B4	10262	Splicing factor 3B subunit 4	0.047	0.25	2.7e-05	0.99	-0.00481	0.6	0.048	0.25	0.063	0.17	0.013	0.69	0.0011	0.71	0.01	0.86	0.016	0.97	0.13	0.63	-0.00216	0.53	-0.00577	0.97	-0.00135	0.66	0.083	-0.007
seq.2635.61	Q6UX15	LAYN	143903	Layilin	-0.056	0.3	-0.00303	0.19	0.022	0.35	-0.0567	0.41	-0.108	0.14	-0.0421	0.9	-0.000208	0.99	-0.0329	0.91	-0.0431	0.97	0.22	0.0094	-0.000774	0.88	0.027	0.98	0.0022	0.85	-0.065	-0.093
seq.10470.34	Q6PKC3	TXNDC11	51061	Thioredoxin domain-containing protein 11:C-term	-0.0562	0.65	-0.00565	0.32	0.014	0.74	-0.0704	0.73	-0.0585	0.87	0.11	0.81	0.019	0.68	0.14	0.86	0.2	0.97	-0.0951	0.68	-0.00372	0.7	-0.134	0.71	0.003	0.88	-0.118	0.004
seq.14063.17	P13725	OSM	5008	Oncostatin-M	0.0085	0.92	-0.0035	0.022	0.02	0.035	0.0058	0.94	-0.0269	0.89	0.0033	0.91	0.000394	0.9	0.0055	0.9	0.0024	0.98	0.091	0.29	0.0023	0.62	-0.0206	0.31	-0.000158	0.94	0.12	0.018
seq.15487.164	P23141	CES1	1066	Liver carboxylesterase 1	-0.0278	0.68	0.0015	0.64	0.0076	0.71	-0.0273	0.72	-0.0764	0.43	0.0075	0.83	-0.000629	0.85	0.0079	0.89	0.0044	0.98	0.37	0.0029	0.0036	0.61	-0.0196	0.88	0.00075	0.88	-0.101	0.045
seq.20586.18	Q9P232	CNTN3	5067	Contactin-3	-0.021	0.73	0.0019	0.38	-0.0225	0.26	-0.0242	0.63	-0.0496	0.61	-0.038	0.93	-0.00548	0.79	-0.0333	0.92	-0.0262	0.98	0.015	0.92	0.011	0.012	-0.0363	0.97	0.0061	0.66	0.065	-0.015
seq.21132.9	Q7L8C5	SYT13	57586	Synaptotagmin-13	0.04	0.24	0.0026	0.13	-0.0123	0.35	0.04	0.45	0.069	0.19	0.0052	0.87	0.000994	0.8	0.0094	0.88	0.0068	0.97	0.047	0.64	-0.00331	0.51	0.011	0.82	-4.95e-05	0.98	0.048	-0.019
seq.3293.2	O43866	CD5L	922	CD5 antigen-like	0.062	0.64	-0.00783	0.0024	0.02	0.58	0.077	0.48	0.086	0.71	0.18	0.81	0.012	0.87	0.19	0.81	0.28	0.97	0.033	0.89	-0.00102	0.92	-0.132	0.91	-0.00999	0.68	0.17	0.057
seq.8959.61	P78536	ADAM17	6868	Disintegrin and metalloproteinase domain-containing protein 17:Extracellular domain	-0.0223	0.29	0.0014	0.09	0.000398	0.95	-0.0206	0.49	-0.0335	0.32	-0.0214	0.7	-0.00106	0.81	-0.0222	0.7	-0.0228	0.97	0.091	0.25	-0.00118	0.77	-0.00741	0.98	0.0025	0.6	-0.013	0.009
seq.9255.5	Q9P0M4	IL17C	27189	Interleukin-17C	-0.0209	0.8	-0.000196	0.88	-0.00285	0.74	-0.0366	0.46	-0.0581	0.68	-0.0052	0.94	-0.000446	0.94	-0.00536	0.94	0.000747	1	0.033	0.67	0.0022	0.57	0.0092	0.94	0.001	0.72	-0.042	-0.02
seq.24724.4	Q4G0F5	VPS26B	112936	Vacuolar protein sorting-associated protein 26B	0.0036	0.95	0.000889	0.73	-0.00181	0.92	0.0043	0.93	0.0022	0.99	0.017	0.67	-0.00151	0.67	0.015	0.81	0.02	0.97	0.092	0.52	0.000967	0.83	-0.0114	0.86	-0.00012	0.97	0.055	-0.003
seq.17432.25	P27144	AK4	205	Adenylate kinase 4, mitochondrial	-0.0191	0.6	-0.00076	0.66	0.0021	0.84	-0.0176	0.71	-0.0403	0.48	-0.0199	0.81	0.0014	0.82	-0.0214	0.84	-0.0152	0.97	0.17	0.0084	0.000214	0.96	-0.00266	1	0.000489	0.91	-0.134	-0.088
seq.3331.8	Q6NW40	RGMB	285704	RGM domain family member B	-0.054	0.25	0.000509	0.84	-0.00877	0.61	-0.0605	0.16	-0.0687	0.3	-0.0493	0.88	-0.00479	0.78	-0.0435	0.89	-0.0263	0.98	-0.0968	0.31	0.0057	0.23	0.031	0.96	0.004	0.75	0.11	0.007
seq.12437.18	Q6PHR2	ULK3	25989	Serine/threonine-protein kinase ULK3	0.032	0.62	0.0019	0.055	-0.00852	0.24	0.028	0.52	0.029	0.83	-0.00169	0.95	-0.000994	0.7	-0.000587	0.99	-0.0071	0.97	0.043	0.76	0.0021	0.66	0.0063	0.93	0.000151	0.95	-0.047	-0.02
seq.13977.28	Q99728	BARD1	580	BRCA1-associated RING domain protein 1	-0.0363	0.33	0.000371	0.64	-0.000753	0.91	-0.0382	0.2	-0.0494	0.4	-0.00566	0.81	-0.000318	0.91	-0.00633	0.88	-0.00659	0.97	0.097	0.28	0.002	0.55	0.0045	0.96	-0.000666	0.69	-0.095	-0.007
seq.3837.6	P43403	ZAP70	7535	Tyrosine-protein kinase ZAP-70	-0.0805	0.19	-0.00103	0.6	0.024	0.068	-0.0801	0.26	-0.146	0.037	-0.0312	0.8	0.000486	0.96	-0.0253	0.88	-0.0373	0.97	0.11	0.31	0.0016	0.79	-0.000212	1	0.000679	0.93	-0.158	-0.072
seq.11607.15	O95696	BRD1	23774	Bromodomain-containing protein 1	0.05	0.41	-0.000902	0.63	0.0059	0.63	0.051	0.4	0.024	0.88	-0.0137	0.8	-0.00145	0.7	-0.0157	0.83	-0.0134	0.97	0.16	0.041	0.000453	0.92	0.01	0.76	-0.000422	0.83	0.077	0
seq.22548.18	O14921	RGS13	6003	Regulator of G-protein signaling 13	-0.0848	0.19	-0.00365	0.19	0.0093	0.62	-0.0759	0.46	-0.167	0.032	-0.0101	0.92	0.0013	0.85	-0.008	0.95	-0.00198	1	0.31	0.018	-0.00519	0.54	-0.00867	0.98	0.0022	0.77	-0.143	-0.052
seq.20245.13	P19793	RXRA	6256	Retinoic acid receptor RXR-alpha	5.33e-05	1	0.000727	0.45	-0.00289	0.61	0.000651	0.99	0.0036	0.96	-0.00788	0.8	-0.000479	0.86	-0.00606	0.89	-0.00446	0.97	0.057	0.43	0.000211	0.95	0.0054	0.94	0.000209	0.92	0.21	-0.012
seq.14692.3	Q8N554	ZNF276	92822	Zinc finger protein 276	-0.0903	0.15	-0.00262	0.34	0.012	0.53	-0.081	0.44	-0.164	0.022	-0.0141	0.87	0.0028	0.68	-0.0101	0.93	-0.0101	0.98	0.3	0.058	-0.00606	0.54	0.0044	1	0.003	0.7	-0.17	-0.035
seq.15412.40	Q96CA5	BIRC7	79444	Baculoviral IAP repeat-containing protein 7	-0.0236	0.8	-0.000275	0.92	-0.00806	0.4	-0.0358	0.55	-0.0423	0.82	-0.00889	0.79	-0.000217	0.95	-0.00665	0.89	-0.00465	0.97	-0.163	0.45	0.0016	0.67	-0.00813	0.89	0.000319	0.88	-0.004	0.036
seq.13587.10	Q9H0H5	RACGAP1	29127	Rac GTPase-activating protein 1	-0.0567	0.74	-0.00149	0.74	-0.00537	0.92	-0.0683	0.6	-0.0945	0.77	-0.0196	0.92	-0.00248	0.8	-0.0219	0.9	-0.0102	0.98	0.1	0.77	0.014	0.39	-0.0597	0.81	0.0018	0.86	-0.036	-0.075
seq.18871.24	Q9BQI0	AIF1L	83543	Allograft inflammatory factor 1-like	0.000112	1	0.0019	0.2	-0.00466	0.78	-0.00377	0.96	0.0013	0.99	0.021	0.93	0.0037	0.84	0.027	0.92	0.00062	1	0.022	0.83	0.000842	0.87	0.009	1	-0.00249	0.83	-0.066	-0.039
seq.23411.108	Q9UL42	PNMA2	10687	Paraneoplastic antigen Ma2	0.013	0.83	0.0016	0.14	-0.00511	0.64	0.0085	0.86	0.026	0.83	0.26	0.34	-0.000266	0.99	0.27	0.093	0.17	0.97	-0.0202	0.83	0.0026	0.46	-0.0379	0.98	-0.0133	0.47	0.11	0.049
seq.15668.19	P34820	BMP8B	656	Bone morphogenetic protein 8B	-0.0436	0.24	-0.000594	0.77	0.011	0.54	-0.0357	0.56	-0.0884	0.2	0.0075	0.81	0.000767	0.81	0.0067	0.89	0.0053	0.97	0.18	0.0076	-0.000559	0.89	-0.00814	0.95	0.000144	0.96	-0.186	-0.036
seq.21203.14	Q96HT8	MRFAP1L1	114932	MORF4 family-associated protein 1-like 1	0.039	0.47	9.43e-05	0.96	-0.000202	0.99	0.036	0.45	0.019	0.89	0.0065	0.82	0.000379	0.92	0.0074	0.88	0.0032	0.98	0.093	0.21	0.0013	0.74	0.0027	0.99	-0.00067	0.77	-0.001	-0.01
seq.3298.52	Q8IWV2	CNTN4	152330	Contactin-4	-0.0616	0.19	0.0033	0.3	-0.016	0.31	-0.0571	0.38	-0.0847	0.096	-0.0468	0.88	-0.00479	0.78	-0.0399	0.89	-0.0269	0.98	-0.000359	1	0.0051	0.32	0.032	0.97	0.0031	0.8	0.021	-0.007
seq.20527.47	Q9P283	SEMA5B	54437	Semaphorin-5B	-0.00177	0.99	-0.00309	0.46	0.0026	0.94	-0.00456	0.98	-0.0343	0.93	-0.0616	0.81	-0.00372	0.74	-0.0684	0.76	-0.0507	0.97	-0.0107	0.96	0.0064	0.54	0.0035	1	0.0035	0.68	-0.099	0.032
seq.23202.78	Q96L15	ART5	116969	Ecto-ADP-ribosyltransferase 5	0.021	0.76	-0.000337	0.76	-0.00529	0.58	0.021	0.76	0.028	0.83	-0.00212	0.96	0.000764	0.88	-0.00428	0.96	-0.00206	0.99	0.085	0.25	0.0045	0.34	-0.0232	0.62	-0.000373	0.92	-0.045	-0.009
seq.7054.87	Q9UHP7	CLEC2D	29121	C-type lectin domain family 2 member D	-0.00763	0.76	0.000918	0.43	0.0011	0.85	-0.00383	0.92	-0.00214	0.98	-0.0147	0.89	-0.00208	0.79	-0.0182	0.88	-0.0144	0.97	0.19	0.0016	-0.00246	0.52	0.036	0.77	0.0016	0.82	0.1	-0.038
seq.4908.6	P17813	ENG	2022	Endoglin	-0.0225	0.74	-0.000631	0.83	-0.00271	0.84	-0.0216	0.79	-0.0643	0.5	0.012	0.93	0.0035	0.67	0.019	0.88	0.018	0.97	-0.0978	0.47	0.0098	0.25	0.0098	0.98	0.000609	0.93	-0.133	-0.096
seq.12844.10	O95429	BAG4	9530	BAG family molecular chaperone regulator 4	0.047	0.32	0.0032	0.13	-0.0244	0.014	0.048	0.44	0.091	0.11	-0.00408	0.91	-0.00112	0.73	-0.00242	0.97	-0.0049	0.98	-0.0149	0.9	-0.00112	0.86	-0.00293	0.98	0.000335	0.88	0.11	-0.008
seq.23540.3	P51948	MNAT1	4331	CDK-activating kinase assembly factor MAT1	-0.0732	0.15	-0.000145	0.93	0.0055	0.54	-0.0772	0.07	-0.121	0.033	-0.00407	0.88	-0.000225	0.95	-0.00563	0.9	-0.00598	0.97	0.087	0.66	0.0064	0.24	0.012	0.95	-0.000642	0.9	-0.022	0.025
seq.15391.114	Q14393	GAS6	2621	Growth arrest-specific protein 6	-0.0139	0.83	-0.00142	0.4	0.0014	0.93	-0.0146	0.79	-0.0552	0.54	-0.0669	0.82	0.0077	0.67	-0.0361	0.9	-0.0389	0.97	-0.0375	0.71	0.0029	0.56	-0.0435	0.89	0.000522	0.97	-0.081	-0.051
seq.18416.3	Q6T311	ARL9	132946	ADP-ribosylation factor-like protein 9	0.049	0.35	0.000546	0.84	0.033	0.49	0.049	0.45	0.053	0.61	0.0023	0.93	0.0013	0.64	0.000446	0.99	-0.00551	0.97	0.12	0.18	0.0024	0.59	0.0056	0.94	-0.000263	0.89	-0.064	0.023
seq.7915.31	Q06481	APLP2	334	Amyloid-like protein 2	0.059	0.16	-0.00183	0.14	0.015	0.23	0.062	0.09	0.075	0.13	-0.127	0.8	-0.00516	0.81	-0.107	0.78	-0.0989	0.97	0.11	0.32	-0.00263	0.54	0.11	0.78	0.0056	0.68	0.019	-0.039
seq.13068.139	O14618	CCS	9973	Copper chaperone for superoxide dismutase	-0.0112	0.92	-0.00579	0.13	0.000476	0.99	-0.0134	0.92	-0.0408	0.85	0.051	0.8	0.0073	0.67	0.065	0.84	0.092	0.97	0.2	0.27	0.0021	0.73	-0.0548	0.76	0.0024	0.8	-0.12	-0.012
seq.11571.75	Q07444	KLRC3	3823	NKG2-E type II integral membrane protein:Isoform E, Extracellular domain	-0.0219	0.58	0.0019	0.17	-0.0119	0.31	-0.0194	0.67	-0.024	0.81	0.011	0.95	-0.00164	0.87	0.017	0.91	0.0095	0.98	0.016	0.9	0.0091	0.068	0.035	0.82	-0.00123	0.86	0.051	-0.005
seq.4769.10	Q6UX06	OLFM4	10562	Olfactomedin-4	-0.00117	0.98	-0.000275	0.84	-0.000276	0.97	-0.00108	0.98	-0.00288	0.98	-0.0256	0.81	-0.00191	0.79	-0.0284	0.82	-0.0283	0.97	0.084	0.36	0.000321	0.95	0.028	0.58	0.000522	0.9	0.23	-0.057
seq.11302.237	Q92752	TNR	7143	Tenascin-R	-0.0653	0.32	0.000256	0.93	-0.0114	0.69	-0.0734	0.18	-0.105	0.27	-0.116	0.78	-0.00347	0.85	-0.0999	0.76	-0.0896	0.97	0.19	0.11	0.0043	0.42	0.011	1	0.0055	0.65	-0.115	0.006
seq.23586.32	P78358	CTAG1B, CTAG1A	1485|246100	Cancer/testis antigen 1B	-0.0306	0.73	0.000385	0.8	-1.8e-05	1	-0.0408	0.48	-0.0474	0.79	-0.0101	0.8	-0.000339	0.93	-0.0101	0.86	-0.0177	0.97	0.068	0.3	0.0017	0.66	0.013	0.49	0.00051	0.74	0.012	-0.025
seq.7925.18	A6NFE2	SMCO2	341346	Single-pass membrane and coiled-coil domain-containing protein 2	-0.0396	0.56	-0.000618	0.68	-0.00103	0.94	-0.0404	0.43	-0.0576	0.63	-0.00896	0.81	-0.00131	0.69	-0.0084	0.88	-0.00944	0.97	0.17	0.11	0.0012	0.82	0.004	0.97	0.000349	0.87	0.001	0.015
seq.4436.1	O75355	ENTPD3	956	Ectonucleoside triphosphate diphosphohydrolase 3	-0.0544	0.19	-0.00173	0.35	0.012	0.44	-0.0439	0.51	-0.113	0.03	-0.0301	0.78	-0.00227	0.69	-0.0347	0.65	-0.0307	0.97	0.28	0.0069	-0.00546	0.43	0.035	0.68	0.000221	0.97	-0.09	-0.044
seq.13228.75	Q00987	MDM2	4193	E3 ubiquitin-protein ligase Mdm2	-0.0118	0.89	-0.000888	0.9	0.012	0.86	-0.0121	0.89	-0.0291	0.85	-0.0153	0.87	-0.00106	0.79	-0.0087	0.92	-0.0149	0.97	0.093	0.69	0.0031	0.61	0.029	0.95	-0.000583	0.94	0.08	0.003
seq.15447.45	Q00796	SORD	6652	Sorbitol dehydrogenase	0.1	0.29	0.0047	0.25	-0.0155	0.59	0.099	0.45	0.19	0.16	0.04	0.75	0.0044	0.78	0.038	0.78	0.046	0.97	0.2	0.44	-0.00758	0.61	-0.165	0.0087	-0.00286	0.67	0.14	0.32
seq.6975.52	O95295	SNAPIN	23557	SNARE-associated protein Snapin	-0.0069	0.93	0.000596	0.8	0.0031	0.75	-0.0141	0.75	-0.0122	0.94	0.000565	0.98	0.0012	0.71	-0.000345	1	-0.00346	0.98	0.072	0.36	-0.00147	0.7	-0.00519	0.95	0.000121	0.96	-0.069	-0.03
seq.7736.28	Q96PE5	OPALIN	93377	Opalin	0.0017	0.97	0.000338	0.74	-0.00665	0.66	0.000692	0.99	0.0065	0.95	0.0046	0.86	-0.000913	0.72	0.0077	0.88	0.011	0.97	0.13	0.077	0.0016	0.64	0.0032	0.98	0.000243	0.91	0.055	0.044
seq.20237.38	P04181	OAT	4942	Ornithine aminotransferase, mitochondrial	0.058	0.37	0.0057	0.15	-0.00735	0.88	0.055	0.56	0.065	0.53	0.0074	0.93	-0.00289	0.8	0.004	0.98	0.0011	1	0.28	0.28	0.005	0.55	-0.0232	0.81	0.002	0.66	0.15	0.068
seq.23373.77	Q9H2P9	DPH5	51611	Diphthine methyl ester synthase	-0.0107	0.88	0.0011	0.56	0.0031	0.81	-0.0102	0.88	-0.00134	0.99	0.0048	0.96	-0.000201	0.99	0.013	0.92	-0.00207	1	-0.0352	0.85	-0.0022	0.75	0.084	0.15	-0.000655	0.93	0.009	-0.046
seq.5714.88	P05013	IFNA6	3443	Interferon alpha-6	-0.0125	0.82	0.000221	0.92	-0.0113	0.38	-0.0125	0.82	-0.0339	0.7	0.000403	0.99	-3.27e-05	0.99	0.0052	0.91	0.0055	0.97	0.2	0.03	0.000812	0.89	-0.00184	0.99	0.000313	0.88	-0.014	0.031
seq.13256.21	Q9Y566	SHANK1	50944	SH3 and multiple ankyrin repeat domains protein 1	0.027	0.62	-0.000303	0.87	0.0059	0.6	0.022	0.62	-0.00148	0.99	0.0084	0.85	-0.000566	0.83	0.007	0.9	-0.00528	0.98	-0.0946	0.41	0.01	0.049	-0.0266	0.36	-0.000186	0.93	-0.041	-0.032
seq.9857.38	Q15306	IRF4	3662	Interferon regulatory factor 4	0.0041	0.97	0.000446	0.77	-0.00986	0.59	0.0071	0.92	-0.00379	0.99	0.0044	0.91	-0.000651	0.83	-0.0016	0.99	-0.00351	0.98	-0.0554	0.67	0.0046	0.2	-0.00712	0.96	0.000167	0.96	0.077	0.013
seq.8386.11	Q8WXA2	PATE1	160065	Prostate and testis expressed protein 1	-0.00185	0.99	0.000688	0.65	-0.00905	0.62	-0.00161	0.99	0.029	0.91	-0.0216	0.82	-0.0017	0.8	-0.0248	0.84	-0.0261	0.97	0.061	0.45	0.0034	0.44	0.022	0.53	0.000548	0.84	0.002	-0.028
seq.25217.35	Q9NS26	SPANXA1, SPANXA2	30014	Sperm protein associated with the nucleus on the X chromosome A	0.12	0.62	0.000294	0.95	-0.0117	0.84	0.067	0.65	0.038	0.95	0.076	0.83	0.0029	0.94	0.098	0.82	0.011	0.99	-0.374	0.23	0.012	0.17	-0.0243	0.88	-3.14e-05	1	0.047	0.017
seq.5729.27	Q9BQB4	SOST	50964	Sclerostin	-0.0204	0.64	0.000765	0.43	-0.0052	0.52	-0.0218	0.55	-0.0321	0.71	-0.00255	0.95	-0.000291	0.95	-8e-05	1	-0.00431	0.98	0.098	0.26	0.000346	0.95	0.011	0.88	-0.000634	0.83	0.071	0.038
seq.10754.113	Q9HC23	PROK2	60675	Prokineticin-2	0.19	0.19	-0.0206	1.96e-06	0.13	0.000945	0.2	0.23	0.18	0.42	-0.0238	0.81	-0.00044	0.94	-0.028	0.78	-0.0216	0.97	0.3	0.24	-0.00222	0.88	-0.00896	0.97	0.003	0.43	0.21	-0.097
seq.23224.11	Q15493	RGN	9104	Regucalcin	0.0024	0.98	0.001	0.59	0.0015	0.93	-0.0022	0.97	-0.0107	0.96	-0.018	0.81	-0.0019	0.76	-0.0186	0.86	0.0019	1	0.078	0.69	0.0033	0.57	0.024	0.71	-0.000939	0.82	0.014	-0.028
seq.20584.4	Q15223	NECTIN1	5818	Nectin-1, isoform gamma:Extracellular domain	-0.00453	0.93	0.000549	0.73	0.004	0.58	-0.00478	0.92	-0.0339	0.62	-0.0633	0.87	-0.00236	0.93	-0.0428	0.9	-0.0352	0.98	0.063	0.37	0.0086	0.012	0.048	0.96	0.0052	0.68	0.1	-0.023
seq.16593.3	Q13158	FADD	8772	FAS-associated death domain protein	0.029	0.41	0.0025	0.063	-0.011	0.31	0.028	0.54	0.053	0.35	0.017	0.88	0.0016	0.84	0.019	0.88	0.0026	1	-0.0584	0.44	-0.00465	0.28	0.022	0.85	-0.00279	0.54	0.005	0.042
seq.10554.23	P16278	GLB1	2720	Beta-galactosidase	0.047	0.66	0.0012	0.86	-0.0272	0.37	0.012	0.96	0.056	0.88	-0.0288	0.95	0.014	0.79	-0.0159	0.99	-0.0242	0.99	-0.102	0.64	-0.000859	0.95	-0.257	0.19	0.0052	0.82	-0.17	0.028
seq.15631.18	P11464	PSG1	5669	Pregnancy-specific beta-1-glycoprotein 1	0.024	0.7	-0.000695	0.74	-0.00223	0.87	0.017	0.87	0.033	0.82	0.0047	0.86	-0.000402	0.85	0.007	0.87	0.0081	0.97	0.044	0.65	-0.00239	0.6	-0.00067	1	0.000147	0.94	0.005	-0.025
seq.6430.36	Q8N3H0	TAFA2	338811	Protein FAM19A2	-0.0914	0.33	-0.0021	0.28	0.021	0.28	-0.087	0.22	-0.0914	0.59	-0.00575	0.91	0.000239	0.95	-0.00557	0.92	-0.00526	0.98	0.17	0.22	0.004	0.42	0.0042	0.98	0.000559	0.84	-0.045	-0.05
seq.12363.70	Q92519	TRIB2	28951	Tribbles homolog 2	0.031	0.23	0.0029	0.000352	-0.0216	0.013	0.029	0.23	0.046	0.2	-0.00458	0.87	-0.00089	0.73	-0.00995	0.86	-0.0122	0.97	0.042	0.4	0.000283	0.92	0.0053	0.94	-0.000496	0.77	-0.038	-0.053
seq.13604.27	O76050	NEURL1	9148	E3 ubiquitin-protein ligase NEURL1	-0.0319	0.32	-0.00152	0.34	0.0018	0.83	-0.0313	0.49	-0.0667	0.058	0.019	0.81	0.0035	0.64	0.02	0.84	0.017	0.97	0.1	0.021	0.0018	0.54	-2.21e-05	1	-0.00215	0.41	-0.083	-0.044
seq.14755.4	P02788	LTF	4057	Lactotransferrin	0.11	0.29	0.003	0.081	-0.0213	0.17	0.092	0.17	0.12	0.48	0.0061	0.86	-0.000931	0.83	0.0051	0.93	0.0024	0.99	0.14	0.4	0.000117	0.98	0.000402	1	0.000216	0.96	-0.04	-0.004
seq.9089.77	Q8WXH2	JPH3	57338	Junctophilin-3	-0.00137	0.99	0.0014	0.26	-0.0124	0.26	0.000616	0.99	0.019	0.89	-0.0161	0.5	0.000563	0.85	-0.0166	0.71	-0.0252	0.82	0.097	0.41	-0.0016	0.72	0.0055	0.96	-0.000488	0.84	-0.046	-0.042
seq.14030.21	P23510	TNFSF4	7292	Tumor necrosis factor ligand superfamily member 4	-0.0178	0.63	-0.00134	0.39	0.0016	0.87	-0.0172	0.77	-0.054	0.35	0.0016	0.97	0.000842	0.86	0.0048	0.95	0.012	0.97	0.27	0.019	0.0016	0.77	-0.0273	0.66	0.000947	0.79	-0.201	-0.017
seq.5693.6	P48304	REG1B	5968	Lithostathine-1-beta	-0.0218	0.69	-8.88e-05	0.91	-0.00192	0.75	-0.0391	0.27	-0.0377	0.7	-0.00186	0.94	7.57e-05	0.99	0.00051	0.99	-0.00128	0.99	0.019	0.93	0.0011	0.75	-0.00435	0.96	-0.00058	0.77	-0.014	0.033
seq.22798.111	Q7Z7C8	TAF8	129685	Transcription initiation factor TFIID subunit 8	-0.0639	0.24	-0.00277	0.34	0.011	0.59	-0.0573	0.53	-0.0851	0.41	0.021	0.88	0.0066	0.67	0.025	0.91	0.044	0.97	0.15	0.052	-0.00422	0.29	-0.0498	0.82	0.000816	0.93	-0.177	0.005
seq.22144.65	Q5FWF7	FBXO48	554251	F-box only protein 48	-0.0733	0.18	0.000513	0.7	-0.00161	0.88	-0.0807	0.032	-0.0997	0.14	0.022	0.77	-0.000192	0.97	0.024	0.8	0.027	0.97	0.15	0.035	0.000679	0.87	-0.00476	0.98	0.000713	0.82	-0.052	-0.066
seq.3030.3	Q9H2X3	CLEC4M	10332	C-type lectin domain family 4 member M	0.0041	0.91	8.75e-05	0.96	0.0014	0.87	0.0026	0.97	0.0072	0.95	0.049	0.8	0.0042	0.75	0.052	0.8	0.046	0.97	-0.0223	0.6	-0.000879	0.7	0.068	0.45	-0.00298	0.7	0.17	-0.13
seq.3736.60	P22004	BMP6	654	Bone morphogenetic protein 6	-0.0072	0.92	0.0023	0.21	-0.0176	0.42	-0.0125	0.83	-0.0448	0.68	-0.0313	0.83	0.0011	0.92	-0.0331	0.86	0.000204	1	-0.0109	0.96	0.011	0.097	0.014	0.97	5.2e-05	0.99	0.024	0.007
seq.13591.31	P49642	PRIM1	5557	DNA primase small subunit	-0.0453	0.42	-0.00148	0.31	0.0013	0.88	-0.0471	0.37	-0.0562	0.59	0.011	0.82	0.000679	0.89	0.012	0.88	0.017	0.97	0.02	0.92	0.0052	0.44	-0.00167	1	-0.000383	0.91	-0.068	-0.045
seq.19347.37	O43570	CA12	771	Carbonic anhydrase 12	0.039	0.49	-0.000654	0.67	-0.00238	0.87	0.029	0.5	0.01	0.95	-0.0261	0.8	0.0015	0.71	-0.0236	0.81	-0.0123	0.97	0.056	0.54	0.0024	0.6	-0.0375	0.68	0.0011	0.82	-0.008	-0.012
seq.20231.23	O95045	UPP2	151531	Uridine phosphorylase 2	0.029	0.72	0.0013	0.18	-0.00306	0.8	0.028	0.58	0.019	0.93	-0.0144	0.82	-0.00173	0.79	-0.0153	0.87	-0.0194	0.97	-0.0294	0.82	0.0025	0.58	0.0039	0.98	-0.00068	0.84	-0.034	0.049
seq.3200.49	Q9UKR3	KLK13	26085	Kallikrein-13	-0.0279	0.29	-0.000211	0.87	0.004	0.67	-0.0236	0.52	-0.0552	0.16	-0.00762	0.81	-8.41e-05	0.98	-0.0115	0.85	-0.0246	0.88	0.14	0.0098	-0.000221	0.95	0.022	0.7	-0.000725	0.84	-0.02	0.026
seq.19516.10	P52926	HMGA2	8091	High mobility group protein HMGI-C	0.03	0.76	0.000621	0.69	-0.00484	0.68	0.031	0.58	0.037	0.86	-0.0304	0.8	-0.00108	0.88	-0.0324	0.79	-0.0331	0.97	0.16	0.47	-0.00195	0.76	-0.00164	1	0.0031	0.66	0.002	-0.05
seq.12398.15	O43316	PAX4_HUMAN		Paired box protein Pax-4	0.096	0.2	0.001	0.35	-0.0173	0.074	0.076	0.19	0.096	0.44	0.012	0.8	-0.00137	0.67	0.012	0.86	0.024	0.97	0.16	0.4	-0.000668	0.9	0.021	0.8	0.0016	0.68	0.16	-0.015
seq.14103.12	Q9NRR2	TPSG1	25823	Tryptase gamma	-0.0061	0.89	-0.00106	0.32	0.0041	0.66	-0.00732	0.83	-0.0356	0.59	-0.0092	0.8	0.000212	0.95	-0.00845	0.87	-0.00739	0.97	0.15	0.0013	-0.00163	0.59	0.0015	1	0.000245	0.94	-0.056	0.005
seq.23164.8	Q9Y5U8	MPC1	51660	Mitochondrial pyruvate carrier 1	0.023	0.71	0.000774	0.61	-0.00969	0.35	0.0067	0.89	-0.000396	1	-0.00589	0.88	-0.000945	0.81	-0.00859	0.88	-0.0162	0.97	-0.0511	0.57	0.0029	0.49	-0.0569	0.3	-0.000715	0.85	-0.007	0.25
seq.6420.4	Q9NX18	SDHAF2	54949	Succinate dehydrogenase assembly factor 2, mitochondrial	0.026	0.55	0.0023	0.34	-0.00739	0.63	0.031	0.73	0.067	0.49	0.078	0.8	0.0099	0.69	0.08	0.81	0.085	0.97	0.033	0.77	0.000625	0.92	0.011	0.99	-0.00442	0.72	0.17	-0.046
seq.14122.132	Q9ULT6	ZNRF3	84133	E3 ubiquitin-protein ligase ZNRF3	0.0021	0.99	-0.000154	0.94	-0.00356	0.89	-0.0215	0.75	-0.0479	0.8	0.0051	0.84	-0.000249	0.94	0.0044	0.92	0.0065	0.97	0.31	0.047	0.0042	0.58	0.000503	1	0.000539	0.81	0.037	0.012
seq.21438.45	Q9C035	TRIM5	85363	Tripartite motif-containing protein 5	-0.0221	0.81	3.35e-05	0.99	0.005	0.77	-0.0112	0.86	0.015	0.95	-0.0006	0.99	0.0026	0.73	0.0047	0.97	0.022	0.97	0.12	0.4	0.0044	0.57	-0.0101	0.98	-0.00144	0.85	0.032	-0.046
seq.9014.18	Q86YD3	TMEM25	84866	Transmembrane protein 25	-0.0465	0.69	0.000378	0.9	0.012	0.63	-0.0513	0.59	-0.0246	0.93	-0.0147	0.86	-0.00138	0.85	-0.0139	0.88	-0.0236	0.97	0.096	0.35	0.0059	0.25	0.0071	0.98	0.000412	0.94	-0.006	0.034
seq.16299.13	Q495A1	TIGIT	201633	T-cell immunoreceptor with Ig and ITIM domains	-0.047	0.38	-0.00121	0.64	0.02	0.31	-0.0438	0.6	-0.073	0.48	0.047	0.8	0.0083	0.67	0.043	0.88	0.06	0.97	0.22	0.062	0.0022	0.73	-0.0523	0.56	0.0013	0.84	-0.175	0.005
seq.6229.13	P0DML2|P0DML3	CSH1, CSH1, CSH2	1442|1442	Chorionic somatomammotropin hormone	0.041	0.77	0.000448	0.95	-0.00439	0.95	0.05	0.67	0.084	0.72	0.027	0.8	-0.00104	0.92	0.029	0.77	0.017	0.97	-0.104	0.58	-0.00217	0.66	-0.0179	0.94	-0.00242	0.6	-0.017	0.089
seq.9927.96	Q8IZW8	TNS4	84951	Tensin-4	-0.0102	0.88	0.0012	0.2	-0.00638	0.41	-0.0105	0.8	-0.0134	0.94	-0.00868	0.88	-5.78e-05	0.99	-0.00938	0.9	-0.00866	0.97	0.081	0.4	0.0032	0.45	0.012	0.91	-0.000851	0.82	0.017	0.01
seq.9963.19	Q9UN67	PCDHB10	56126	Protocadherin beta-10	0.007	0.92	0.0032	0.012	-0.00413	0.63	0.0032	0.96	0.025	0.83	0.014	0.85	0.000956	0.88	0.015	0.88	0.0062	0.98	0.07	0.52	0.0015	0.79	-0.0144	0.82	-0.00122	0.66	-0.043	0.004
seq.12669.30	Q76N89	HECW1	23072	E3 ubiquitin-protein ligase HECW1	-0.0113	0.64	0.000306	0.65	-0.000218	0.97	-0.011	0.67	-0.0207	0.63	-0.000623	0.98	0.0012	0.68	-0.00459	0.92	-0.00328	0.98	0.019	0.84	0.000617	0.87	-0.000362	1	-0.000222	0.93	0.031	-0.056
seq.6225.3	Q16651	PRSS8	5652	Prostasin	-0.0127	0.74	0.0011	0.47	-0.0123	0.44	-0.0108	0.79	-0.00879	0.94	0.04	0.92	0.016	0.64	0.078	0.86	0.089	0.97	0.083	0.23	0.0019	0.63	0.093	0.64	-0.000194	0.99	0.039	-0.056
seq.9077.10	O60476	MAN1A2	10905	Mannosyl-oligosaccharide 1,2-alpha-mannosidase IB	-0.0163	0.64	-0.000439	0.72	-0.00262	0.79	-0.0163	0.64	-0.0229	0.73	-0.0578	0.85	-0.00177	0.92	-0.0412	0.89	-0.0134	0.99	0.046	0.45	-0.00103	0.73	0.098	0.68	0.0041	0.71	-0.083	-0.002
seq.11651.24	Q9UL18	AGO1	26523	Protein argonaute-1	-0.0297	0.61	0.000453	0.72	-0.00516	0.72	-0.0311	0.48	-0.0333	0.78	-0.00498	0.86	0.0015	0.67	-0.0088	0.88	-0.00895	0.97	0.079	0.45	0.0049	0.23	-0.00974	0.87	-0.000365	0.89	0.14	0.096
seq.4916.2	P01880	IGHD_HUMAN	3495|50802|3535	Immunoglobulin D	-0.0322	0.96	0.0019	0.78	-0.0738	0.37	-0.302	0.28	-0.331	0.69	0.15	0.89	0.02	0.73	0.19	0.86	0.19	0.97	0.064	0.94	0.018	0.097	-0.611	0.34	0.0033	0.86	-0.02	-0.083
seq.25468.5	P48436	SOX9	6662	SOX-9	0.024	0.37	-0.000677	0.46	0.0025	0.7	0.022	0.42	0.018	0.76	0.014	0.8	0.000992	0.84	0.012	0.88	0.0087	0.97	0.052	0.68	-0.002	0.53	-0.002	0.99	0.000258	0.93	0.052	0.012
seq.13088.397	P35070	BTC	685	Betacellulin	0.022	0.61	0.0015	0.13	-0.00799	0.44	0.022	0.56	0.049	0.43	0.0083	0.83	-0.00138	0.79	0.013	0.88	0.0065	0.97	-0.0425	0.57	-0.000265	0.94	-0.012	0.88	0.000789	0.75	0.016	-0.005
seq.11934.9	Q68E01	INTS3	65123	Integrator complex subunit 3	-0.0175	0.94	-0.00208	0.34	0.031	0.3	-0.000586	1	0.032	0.94	-0.0113	0.93	0.000189	0.98	-0.00827	0.94	-0.00427	0.99	0.15	0.12	0.0058	0.36	0.0069	0.98	0.000978	0.84	-0.035	0.008
seq.9956.7	Q13444	ADAM15	8751	Disintegrin and metalloproteinase domain-containing protein 15:Cytoplasmic domain	-0.00425	0.92	-0.00028	0.73	0.000236	0.98	-0.00552	0.85	-0.00974	0.92	-0.0169	0.62	-0.00147	0.71	-0.019	0.7	-0.0251	0.88	0.015	0.87	0.0017	0.65	-0.15	0.0037	0.000288	0.94	0.12	-0.047
seq.18267.74	Q5XLA6	CARD17	440068	Caspase recruitment domain-containing protein 17	0.038	0.35	0.001	0.38	-0.000448	0.97	0.037	0.36	0.053	0.43	0.015	0.76	-0.000858	0.84	0.017	0.82	0.021	0.97	-0.0501	0.72	0.000193	0.96	-0.0053	0.98	0.00088	0.8	0.078	0.037
seq.4429.51	Q9GZX3	CHST6	4166	Carbohydrate sulfotransferase 6	0.03	0.53	0.000449	0.73	0.000197	0.98	0.026	0.53	0.019	0.88	-0.0119	0.88	0.000309	0.95	-0.016	0.88	-0.0167	0.97	0.062	0.32	-0.00195	0.6	0.025	0.57	-0.000163	0.97	0.13	-0.046
seq.16753.46	P12110	COL6A2	1292	Collagen alpha-2(VI) chain	-0.0232	0.68	-0.00179	0.41	0.000481	0.97	-0.0237	0.66	-0.0496	0.52	-0.0329	0.77	0.004	0.31	-0.0317	0.75	-0.0261	0.97	0.035	0.61	0.004	0.34	0.01	0.97	-0.00132	0.75	-0.073	-0.076
seq.21509.29	Q9H1C3	GLT8D2	83468	Glycosyltransferase 8 domain-containing protein 2	0.015	0.85	0.000617	0.64	-0.00991	0.49	0.0051	0.93	0.015	0.94	-0.000779	0.99	-0.000366	0.94	0.000794	0.99	0.0037	0.99	0.11	0.17	0.0056	0.15	-0.0175	0.91	-0.000462	0.9	0.022	0.01
seq.23307.7	Q96AJ1	CLUAP1	23059	Clusterin-associated protein 1	0.054	0.67	0.000705	0.88	0.0067	0.85	0.056	0.64	0.12	0.53	0.057	0.8	0.0037	0.78	0.061	0.76	0.061	0.97	-0.132	0.59	-0.0129	0.25	0.049	0.65	-0.00191	0.76	0.053	0.039
seq.16320.139	Q9NPF0	CD320	51293	CD320 antigen	-0.0547	0.73	0.0048	0.26	-0.0329	0.26	-0.0576	0.64	-0.0923	0.77	-0.0248	0.94	0.0018	0.93	0.0032	0.99	-0.0165	0.98	-0.388	0.14	0.0023	0.81	-0.0654	0.81	0.0015	0.9	-0.081	0.014
seq.21512.6	Q9BV94	EDEM2	55741	ER degradation-enhancing alpha-mannosidase-like 2	-0.0295	0.55	0.000775	0.53	-0.00124	0.91	-0.0337	0.41	-0.0358	0.7	-0.00597	0.94	-0.000693	0.9	-0.0041	0.96	-0.0183	0.97	0.087	0.47	0.004	0.54	-0.00341	1	-0.000223	0.97	0.002	-0.037
seq.9928.125	O75829	CNMD	11061	Leukocyte cell-derived chemotaxin 1	-0.0117	0.86	0.0043	0.02	-0.0223	0.059	-0.0113	0.85	0.026	0.84	0.0049	0.95	0.0016	0.79	0.0065	0.94	-0.00115	1	-0.0914	0.32	0.0026	0.57	-0.00119	1	-0.00105	0.68	0.15	0.005
seq.8750.46	P18206	VCL	7414	Vinculin	0.035	0.82	0.016	0.021	-0.0353	0.48	0.038	0.89	0.16	0.55	-0.000889	0.98	6.02e-05	0.99	0.000799	0.99	0.0011	1	-0.218	0.27	-0.00149	0.91	0.0038	0.96	-0.000336	0.84	0	0.019
seq.9450.18	O14519	CDK2AP1	8099	Cyclin-dependent kinase 2-associated protein 1	0.021	0.76	0.0016	0.24	-0.0113	0.48	0.0042	0.94	0.0054	0.98	0.0075	0.81	-0.000143	0.96	0.0081	0.87	0.01	0.97	0.0032	0.98	0.0019	0.66	0.0085	0.87	0.000311	0.88	-0.032	-0.061
seq.12846.3	Q9UKA1	FBXL5	26234	F-box/LRR-repeat protein 5	0.0061	0.95	0.0022	0.059	-0.0136	0.49	-0.00285	0.96	0.0082	0.97	0.012	0.81	-0.00237	0.69	0.014	0.85	0.024	0.97	-0.00833	0.94	0.0019	0.61	0.0073	0.95	0.000649	0.83	0.041	-0.037
seq.21167.33	Q8WUK0	PTPMT1	114971	Phosphatidylglycerophosphatase and protein-tyrosine phosphatase 1	-0.0392	0.43	-0.000363	0.81	0.0057	0.59	-0.0388	0.42	-0.0543	0.54	-0.00934	0.87	-0.000181	0.96	-0.00802	0.9	-0.00541	0.98	0.21	0.36	0.000478	0.91	0.014	0.93	0.000461	0.92	-0.063	-0.048
seq.3898.5	P51665	PSMD7	5713	26S proteasome non-ATPase regulatory subunit 7	-0.0218	0.58	0.0015	0.18	-0.00788	0.47	-0.0258	0.48	-0.0209	0.81	-0.0087	0.9	-0.000956	0.86	-0.00853	0.92	-0.0149	0.97	-0.0577	0.4	0.0028	0.49	-0.0219	0.81	0.000268	0.95	0.12	0.12
seq.16852.10	Q5T2W1	PDZK1	5174	Na(+)/H(+) exchange regulatory cofactor NHE-RF3	-0.0213	0.62	0.000214	0.85	-0.00238	0.76	-0.024	0.5	-0.0525	0.35	-0.0155	0.71	-0.00172	0.67	-0.0167	0.79	-0.011	0.97	0.15	0.0063	-0.000809	0.82	0.015	0.86	0.000622	0.88	0.031	-0.037
seq.4476.22	P43403	ZAP70	7535	Tyrosine-protein kinase ZAP-70	-0.101	0.21	-0.00389	0.29	0.027	0.37	-0.083	0.54	-0.203	0.038	-0.00529	0.97	-0.00258	0.85	0.0048	0.99	-0.0144	0.98	0.41	0.025	-0.00686	0.55	-0.0236	0.97	0.0012	0.91	-0.151	-0.01
seq.9279.7	Q5DX21	IGSF11	152404	Immunoglobulin superfamily member 11:Extracellular domain	-0.037	0.33	-0.000848	0.66	0.0053	0.66	-0.0329	0.59	-0.0849	0.069	-0.0239	0.81	0.0012	0.84	-0.0199	0.86	-0.0217	0.97	0.26	0.023	0.002	0.71	-0.00272	1	0.0019	0.61	-0.164	-0.05
seq.5602.62	Q5GAN6	RNASE10	338879	Inactive ribonuclease-like protein 10	-0.0115	0.78	-0.000947	0.47	0.0055	0.61	-0.0111	0.78	-0.0323	0.63	-0.00524	0.87	-0.00139	0.7	-0.00259	0.96	-0.0018	0.99	0.26	0.077	0.000753	0.92	0.000494	1	0.000886	0.73	0.062	-0.026
seq.19135.5	Q969T7	NT5C3B	115024	7-methylguanosine phosphate-specific 5'-nucleotidase	0.042	0.77	0.0032	0.17	-0.0233	0.41	0.068	0.48	0.12	0.55	0.049	0.8	0.0013	0.93	0.055	0.7	0.03	0.97	-0.223	0.29	0.0024	0.78	-0.062	0.34	0.000116	0.98	0	0.17
seq.25114.256	Q9ULP9	TBC1D24	57465	TBC1 domain family member 24	-0.0121	0.76	2.62e-05	0.99	0.0039	0.81	-0.0109	0.84	-0.0218	0.79	0.018	0.89	0.0012	0.89	0.022	0.88	0.022	0.97	0.11	0.062	-0.00325	0.42	0.015	0.9	-0.000899	0.83	0.087	-0.025
seq.10966.1	P02765	AHSG	197	Alpha-2-HS-glycoprotein	-0.0617	0.94	-0.00122	0.68	0.032	0.54	-0.21	0.56	-0.192	0.91	-0.104	0.95	0.0035	0.8	-0.13	0.92	-0.02	1	-0.0814	0.95	0.0067	0.57	-0.436	0.83	0.0052	0.77	0.052	0.004
seq.23271.20	Q15125	EBP	10682	3-beta-hydroxysteroid-Delta(8),Delta(7)-isomerase	0.0051	0.88	0.000417	0.81	0.005	0.59	0.014	0.81	0.024	0.77	-0.0312	0.82	-0.0007	0.95	-0.0264	0.89	-0.0558	0.97	0.017	0.84	-0.000478	0.92	0.092	0.53	-0.00168	0.89	0.27	-0.092
seq.24307.22	Q8N371	KDM8	79831	Lysine-specific demethylase 8	0.048	0.6	0.0051	0.12	0.002	0.94	0.047	0.64	0.069	0.67	-0.0147	0.89	-0.00335	0.72	-0.00842	0.95	0.025	0.97	0.068	0.71	-0.00981	0.27	0.012	0.94	3.81e-05	0.99	0.058	-0.005
seq.20173.39	O14815	CAPN9	10753	Calpain-9	-0.00698	0.85	0.00036	0.81	0.0059	0.46	-0.00763	0.87	-0.0187	0.83	0.015	0.94	0.0014	0.92	0.026	0.89	0.022	0.98	0.052	0.4	-0.00303	0.46	0.13	0.19	-0.00151	0.88	-0.079	-0.031
seq.22082.25	Q9BXY8	BEX2	84707	Protein BEX2	0.1	0.41	0.0026	0.12	-0.0209	0.36	0.054	0.51	0.047	0.89	-0.0063	0.89	-0.00105	0.83	-0.00643	0.92	-0.0124	0.97	0.084	0.56	-0.00234	0.7	0.0027	0.98	0.000561	0.83	0.016	-0.014
seq.14111.15	P35442	THBS2	7058	Thrombospondin-2	-0.015	0.88	-0.00126	0.38	0.0029	0.77	-0.0224	0.68	-0.0491	0.77	0.025	0.76	0.000321	0.96	0.021	0.84	0.015	0.97	0.0017	0.99	-0.000223	0.96	-0.0089	0.95	0.000931	0.75	-0.038	-0.046
seq.22537.5	Q8NI37	PPTC7	160760	Protein phosphatase PTC7 homolog	-0.0176	0.73	0.000943	0.63	0.0019	0.88	-0.0182	0.68	-0.0181	0.88	-0.0375	0.8	0.0014	0.88	-0.026	0.88	-0.0431	0.97	0.041	0.69	1.81e-05	1	0.0052	1	0.00066	0.97	0.087	-0.076
seq.9735.44	P40200	CD96	10225	T-cell surface protein tactile	0.017	0.63	0.0014	0.36	-0.00953	0.46	0.018	0.69	0.027	0.74	0.0069	0.87	-0.000486	0.9	0.0071	0.89	0.0041	0.98	-0.0722	0.48	0.0063	0.24	0.037	0.083	-0.000433	0.86	0.055	-0.047
seq.6408.2	P55103	INHBC	3626	Inhibin beta C chain	0.025	0.74	-0.00675	0.0026	0.046	0.016	0.026	0.7	-0.0206	0.92	-0.00743	0.99	0.021	0.67	0.05	0.92	0.056	0.98	0.11	0.35	0.0046	0.47	0.25	0.36	-0.0035	0.86	-0.252	-0.128
seq.22544.10	O43502	RAD51C	5889	DNA repair protein RAD51 homolog 3	0.005	0.91	0.0018	0.25	-0.0133	0.41	0.0028	0.97	0.026	0.75	0.084	0.8	0.0051	0.75	0.1	0.59	0.11	0.97	0.028	0.8	-0.00174	0.7	0.048	0.79	-0.000753	0.93	0.14	0.002
seq.24497.8	Q8N9V2	TRIML1	339976	Probable E3 ubiquitin-protein ligase TRIML1	-0.00973	0.95	0.0026	0.097	0.0023	0.93	0.011	0.9	0.012	0.97	0.025	0.8	0.000388	0.93	0.024	0.81	0.028	0.97	-0.165	0.31	0.0046	0.41	-0.0275	0.97	-5.9e-05	0.99	-0.012	0.1
seq.25922.7	O75197	LRP5	4041	Low-density lipoprotein receptor-related protein 5	-0.0223	0.6	-0.00105	0.31	0.004	0.66	-0.0229	0.53	-0.0494	0.46	0.000982	0.98	-0.00133	0.73	0.006	0.92	0.0057	0.97	0.16	0.004	-0.00283	0.43	0.011	0.93	0.00055	0.85	0.023	0.005
seq.5719.66	Q15884	FAM189A2	9413	Protein FAM189A2	0.0043	0.91	4.42e-05	0.97	0.0016	0.82	0.0031	0.93	-0.0103	0.91	-0.0024	0.93	-0.000745	0.8	-0.000529	0.99	-0.00101	0.99	0.15	0.014	0.000123	0.97	-0.00157	0.99	0.000567	0.73	0.067	0.04
seq.11310.8	P32926	DSG3	1830	Desmoglein-3	0.044	0.43	-7.86e-05	0.95	-0.00403	0.65	0.036	0.42	0.034	0.79	-0.0209	0.82	-0.00185	0.79	-0.0244	0.82	-0.0211	0.97	0.22	0.0086	0.0059	0.19	0.000829	1	0.001	0.75	0.04	-0.03
seq.13631.1	Q15291	RBBP5	5929	Retinoblastoma-binding protein 5	0.013	0.77	-1.78e-05	0.99	-0.00164	0.83	0.013	0.76	0.014	0.89	-0.0117	0.88	-0.000187	0.98	-0.0136	0.88	-0.014	0.97	0.12	0.025	-0.000879	0.76	0.0041	0.98	0.000709	0.83	0.17	0.003
seq.18837.9	Q96EQ0	SGTB	54557	Small glutamine-rich tetratricopeptide repeat-containing protein beta	0.016	0.89	6.78e-05	0.97	0.0038	0.84	0.013	0.85	0.011	0.96	-0.0412	0.83	-0.000833	0.95	-0.0411	0.87	-0.0307	0.97	0.06	0.61	-0.00219	0.61	0.019	0.97	0.0014	0.89	0.013	-0.143
seq.22365.52	Q9Y2D1	ATF5	22809	Cyclic AMP-dependent transcription factor ATF-5	0.047	0.52	0.000197	0.92	-0.000469	0.98	0.043	0.42	0.039	0.8	0.0012	0.98	-0.000905	0.83	0.000422	1	0.0092	0.97	-0.0144	0.87	0.000251	0.94	0.0099	0.96	0.0011	0.8	-0.007	0.022
seq.13083.18	P26640	VARS1	7407	Valine--tRNA ligase	-0.0453	0.33	0.000299	0.89	0.0016	0.92	-0.0413	0.5	-0.0751	0.27	-0.0224	0.8	0.0016	0.77	-0.0212	0.84	-0.0308	0.97	0.12	0.14	-0.00113	0.82	0.0028	1	0.0015	0.68	-0.205	-0.014
seq.18328.36	Q96C36	PYCR2	29920	Pyrroline-5-carboxylate reductase 2	-0.0405	0.27	0.000198	0.91	0.0076	0.52	-0.0394	0.42	-0.0693	0.19	-0.000973	0.97	-0.00021	0.95	-0.00594	0.9	-0.00641	0.97	0.15	0.011	-0.00168	0.63	-0.00504	0.98	-0.0011	0.7	-0.072	-0.018
seq.22787.39	Q5MJ09	SPANXN3	139067	Sperm protein associated with the nucleus on the X chromosome N3	-0.0765	0.32	0.00017	0.94	0.018	0.52	-0.0768	0.24	-0.0887	0.48	0.005	0.88	-0.000389	0.92	0.0082	0.89	0.015	0.97	0.21	0.26	0.0034	0.55	0.0026	0.98	0.000234	0.92	-0.053	-0.094
seq.8389.8	Q0VAA2	LRRC74A	145497	Leucine-rich repeat-containing protein 74A	-0.0286	0.43	-0.0006	0.75	0.0095	0.46	-0.0259	0.58	-0.0599	0.24	-0.00832	0.8	-1.71e-05	1	-0.012	0.85	-0.00453	0.98	0.16	0.016	-0.00269	0.51	0.024	0.74	0.000515	0.91	-0.072	-0.007
seq.22088.3	P62324	BTG1	694	Protein BTG1	0.0078	0.87	0.0031	0.16	-0.0039	0.77	0.0087	0.86	0.045	0.49	-0.0105	0.97	0.00029	0.99	-0.00278	0.99	-0.0127	0.99	-0.0785	0.45	0.0014	0.76	0.073	0.86	0.000321	0.98	0.09	0.013
seq.24722.13	Q5JUX0	SPIN3	169981	Spindlin-3	0.0015	0.99	-0.000987	0.46	0.0048	0.68	-0.00115	0.99	-0.00737	0.97	0.0026	0.94	0.0015	0.7	0.0062	0.92	0.0079	0.97	0.085	0.43	0.000358	0.94	-0.00503	0.97	-0.000642	0.82	0.19	0.042
seq.19809.47	P36954	POLR2I	5438	DNA-directed RNA polymerase II subunit RPB9	-0.00503	0.95	0.000789	0.76	-0.00668	0.56	-0.00793	0.88	-0.0165	0.92	0.0051	0.95	-0.0038	0.7	0.015	0.92	0.017	0.97	0.25	0.27	-0.00453	0.61	0.019	0.98	0.0039	0.75	0.043	-0.014
seq.9561.21	P13611	VCAN	1462	Versican core protein	0.0021	0.97	-0.000159	0.92	0.013	0.41	0.0018	0.98	0.011	0.92	-0.000529	0.98	-0.000419	0.86	-0.00254	0.95	-0.00215	0.98	-0.00582	0.95	0.0019	0.61	-0.0168	0.58	-0.000261	0.91	-0.02	0.003
seq.6599.5	Q8J025	APCDD1	147495	Protein APCDD1	-0.0581	0.17	0.0014	0.21	-0.00126	0.91	-0.0624	0.083	-0.069	0.17	-0.0152	0.92	0.000858	0.94	-0.0099	0.95	-0.00297	1	0.044	0.68	0.0058	0.16	0.017	0.95	0.0021	0.67	0.056	-0.01
seq.4862.63	Q13873	BMPR2	659	Bone morphogenetic protein receptor type-2	-0.0206	0.76	0.000859	0.28	-0.0014	0.85	-0.0281	0.5	-0.0321	0.81	-0.0474	0.8	-0.00313	0.69	-0.0475	0.7	-0.0511	0.97	0.1	0.16	-0.00128	0.73	-0.0244	0.95	0.0021	0.75	0.009	-0.013
seq.11356.19	Q96DF8	ESS2	8220	Protein DGCR14	0.022	0.67	0.000913	0.47	-0.0039	0.75	0.022	0.61	0.051	0.44	-0.0276	0.82	0.005	0.67	-0.0228	0.89	-0.00836	0.98	0.041	0.41	-0.000146	0.96	0.061	0.63	-0.000773	0.93	0.049	-0.331
seq.25089.21	Q13263	TRIM28	10155	Transcription intermediary factor 1-beta	0.038	0.48	0.0021	0.15	0.0046	0.73	0.039	0.46	0.057	0.5	-0.0262	0.88	-0.00248	0.82	-0.0224	0.91	-0.0243	0.97	0.016	0.86	0.0033	0.48	0.11	0.32	-0.0022	0.83	0.1	0.013
seq.3004.67	Q9BQ51	PDCD1LG2	80380	Programmed cell death 1 ligand 2	-0.00319	0.95	-0.00244	0.041	0.0041	0.65	-0.00318	0.95	0.0052	0.96	-0.0186	0.81	0.0027	0.72	-0.0287	0.86	-0.034	0.97	0.027	0.82	-0.00383	0.48	-0.0288	0.82	-0.00175	0.76	-0.08	-0.036
seq.24473.11	Q8NHU0	CT45A3	441519	Cancer/testis antigen family 45 member A3	-0.0216	0.64	0.000529	0.79	-0.00164	0.94	-0.0261	0.48	-0.0382	0.66	0.0012	0.97	0.000604	0.85	0.005	0.92	-0.000709	1	0.054	0.38	0.0012	0.72	0.0048	0.96	-0.000426	0.83	-0.031	0.011
seq.11716.28	A6NDA9	LRIT2	340745	Leucine-rich repeat, immunoglobulin-like domain and transmembrane domain-containing protein 2	0.015	0.9	-0.00147	0.32	0.018	0.4	-0.00897	0.91	-0.0317	0.89	0.0039	0.89	0.000268	0.92	0.0022	0.96	0.0045	0.97	0.085	0.45	0.0036	0.6	0.012	0.74	7.52e-05	0.97	-0.006	0.005
seq.17495.141	Q9NTG7	SIRT3	23410	NAD-dependent protein deacetylase sirtuin-3, mitochondrial	-0.0368	0.56	-0.000532	0.81	0.0042	0.84	-0.0359	0.51	-0.048	0.66	0.022	0.81	0.0073	0.41	0.019	0.88	0.022	0.97	-0.132	0.074	-0.00133	0.76	0.045	0.4	-0.00147	0.75	-0.198	-0.353
seq.18819.21	P45877	PPIC	5480	Peptidyl-prolyl cis-trans isomerase C	-0.0163	0.81	-0.00279	0.27	0.016	0.43	-0.0165	0.79	-0.0443	0.71	-0.00601	0.98	0.0013	0.93	0.017	0.94	0.0076	0.99	-0.0116	0.93	0.0055	0.37	-0.0538	0.84	0.0022	0.85	-0.061	-0.04
seq.2961.1	P04070	PROC	5624	Vitamin K-dependent protein C	-0.0028	0.95	-0.000654	0.71	0.0018	0.9	-0.00664	0.92	-0.0237	0.81	-0.0464	0.89	0.011	0.67	-0.0222	0.95	0.012	0.99	-0.0789	0.26	0.000812	0.86	0.077	0.8	-0.00389	0.77	-0.055	-0.098
seq.2871.73	Q06609	RAD51	5888	DNA repair protein RAD51 homolog 1	-0.0775	0.28	-0.00285	0.46	0.025	0.4	-0.0628	0.61	-0.154	0.13	0.026	0.81	0.0042	0.67	0.019	0.91	0.036	0.97	0.3	0.042	-0.00338	0.71	0.0038	1	-0.00209	0.83	-0.138	-0.053
seq.3479.71	P35030	PRSS3	5646	Trypsin-3	0.014	0.82	0.000358	0.74	-0.00743	0.39	0.0091	0.82	0.023	0.86	0.0022	0.95	0.000343	0.92	-0.0015	0.98	-0.00432	0.98	-0.0499	0.71	-0.00111	0.79	-0.0121	0.82	0.000437	0.86	-0.02	-0.096
seq.7745.3	Q9NZ45	CISD1	55847	CDGSH iron-sulfur domain-containing protein 1	0.016	0.88	-0.00165	0.38	0.0086	0.47	0.017	0.81	-0.00997	0.97	-0.0904	0.81	0.0054	0.81	-0.0511	0.88	-0.0761	0.97	0.12	0.16	-0.00103	0.75	-0.00682	1	0.0033	0.75	-0.133	-0.029
seq.24680.51	Q9H3N1	TMX1	81542	Thioredoxin domain-containing protein 1	0.039	0.75	9.2e-05	0.99	0.0035	0.92	0.072	0.41	0.099	0.59	0.05	0.81	-0.000308	0.91	0.043	0.79	0.071	0.97	0.099	0.2	-0.00219	0.64	0.0098	0.78	0.000289	0.88	0.021	-0.021
seq.3519.3	Q92583	CCL17	6361	C-C motif chemokine 17	0.064	0.57	0.0076	0.23	-0.0123	0.68	0.065	0.59	0.13	0.48	0.0099	0.8	0.0021	0.74	0.0069	0.91	0.000792	1	-0.0517	0.84	-0.00629	0.61	-0.00655	0.95	-0.000932	0.69	-0.022	-0.048
seq.8081.55	Q8N7P1	PLD5	200150	Inactive phospholipase D5	-0.0168	0.79	-0.00121	0.23	0.0029	0.8	-0.022	0.65	-0.0514	0.62	-0.00146	0.99	0.0018	0.79	-0.00178	0.99	0.006	0.98	0.02	0.88	0.0062	0.26	0.066	0.12	0.000928	0.85	0.018	-0.149
seq.17850.42	O43474	KLF4	9314	Krueppel-like factor 4	0.053	0.29	-0.000948	0.45	0.0049	0.66	0.052	0.2	0.03	0.8	-0.0114	0.75	0.000151	0.96	-0.011	0.86	-0.0118	0.97	0.16	0.016	-0.000248	0.95	-0.000192	1	0.000844	0.68	0.062	-0.021
seq.3360.50	O96017	CHEK2	11200	Serine/threonine-protein kinase Chk2	-0.0417	0.85	0.0072	0.038	-0.0332	0.58	-0.0923	0.49	-0.12	0.75	0.011	0.91	0.000385	0.97	0.0093	0.94	0.001	1	-0.089	0.76	0.0062	0.43	-0.000919	1	-0.000948	0.83	0.032	-0.01
seq.7898.29	Q8TC05	MDM1	56890	Nuclear protein MDM1	0.0085	0.88	0.0026	0.11	-0.00649	0.57	0.0081	0.89	0.064	0.24	-0.051	0.8	0.0019	0.88	-0.0469	0.8	-0.0358	0.97	-0.0284	0.59	0.000102	0.98	0.021	0.92	0.0013	0.83	-0.013	-0.058
seq.11952.1	Q8IVU1	IGDCC3	9543	Immunoglobulin superfamily DCC subclass member 3:Cytoplasmic domain	0.05	0.2	0.0011	0.22	-0.00347	0.75	0.043	0.17	0.038	0.63	-0.014	0.61	-0.000554	0.85	-0.0119	0.81	-0.0158	0.97	0.094	0.066	0.0029	0.39	0.005	0.95	0.00095	0.6	-0.001	-0.008
seq.24453.75	P53701	HCCS	3052	Cytochrome c-type heme lyase	-0.0143	0.82	0.002	0.19	-0.00596	0.7	-0.0148	0.77	-0.00558	0.97	-0.00407	0.9	-0.000314	0.94	-0.00491	0.92	-0.00729	0.97	-0.053	0.41	-0.00138	0.71	-0.00121	1	-0.000566	0.76	-0.058	0.003
seq.18410.26	Q8N4G2	ARL14	80117	ADP-ribosylation factor-like protein 14	-0.0239	0.85	-0.00215	0.76	-0.0189	0.63	-0.0483	0.85	-0.0775	0.83	0.07	0.89	0.027	0.67	0.13	0.88	0.18	0.97	0.12	0.63	-0.00652	0.63	-0.216	0.5	0.0036	0.9	-0.125	0.015
seq.6597.24	Q8TBP5	FAM174A	345757	Membrane protein FAM174A	0.038	0.67	0.0023	0.38	-0.0158	0.5	0.037	0.67	0.0093	0.97	-0.106	0.33	0.0056	0.67	-0.103	0.065	-0.0766	0.97	0.13	0.31	0.0031	0.68	0.039	0.8	0.000906	0.89	-0.158	-0.076
seq.7991.54	Q8N6M8	IQCF1	132141	IQ domain-containing protein F1	0.0069	0.9	-5.77e-05	0.98	0.0037	0.79	0.0024	0.97	-0.00119	0.99	0.028	0.8	0.0034	0.7	0.029	0.87	0.033	0.97	0.19	0.064	7.16e-05	0.99	-0.0469	0.34	0.000389	0.94	-0.136	0.017
seq.10767.52	Q8IZP9	ADGRG2	10149	G-protein coupled receptor 64	0.000708	1	5e-05	0.98	-0.00325	0.9	-0.00278	0.98	0.015	0.95	0.019	0.8	0.0025	0.67	0.017	0.86	0.023	0.97	0.041	0.84	0.0052	0.47	-0.000893	1	-7.08e-05	0.99	-0.017	-0.009
seq.5733.61	P01566	IFNA10	3446	Interferon alpha-10	-0.0527	0.57	0.000314	0.86	-0.0131	0.5	-0.0546	0.43	-0.0557	0.76	-0.00981	0.88	-0.00181	0.73	-0.00857	0.92	-0.00578	0.98	0.23	0.1	0.0016	0.78	-0.00835	0.97	0.0011	0.73	-0.013	-0.038
seq.11654.77	Q8IZ57	NRSN1	140767	Neurensin-1	0.000758	0.99	-0.00256	0.19	0.012	0.51	0.0016	0.98	-0.00619	0.97	0.013	0.82	0.0022	0.71	0.011	0.9	0.016	0.97	0.087	0.29	-0.000801	0.88	-0.0168	0.83	0.0013	0.69	-0.162	0.008
seq.13515.8	Q96P16	RPRD1A	55197	Regulation of nuclear pre-mRNA domain-containing protein 1A	-0.00255	0.98	0.000627	0.63	8.44e-05	1	-0.00403	0.96	0.0053	0.98	-0.000155	0.99	-9.68e-05	0.98	-0.00208	0.96	-0.00852	0.97	0.084	0.55	0.0012	0.81	-0.00542	0.89	-6.6e-05	0.97	0.045	0.022
seq.17692.2	O00478	BTN3A3	10384	Butyrophilin subfamily 3 member A3	0.0054	0.92	0.000966	0.53	-0.00592	0.66	0.0059	0.91	0.022	0.81	-0.0313	0.82	0.000416	0.96	-0.0222	0.88	-0.0275	0.97	0.073	0.74	-0.00141	0.74	-0.0125	0.97	-0.00108	0.85	0.022	0.037
seq.18380.78	P02768	ALB	213	Serum albumin	-0.0252	0.45	0.0013	0.35	-0.0119	0.3	-0.0253	0.48	-0.0204	0.79	0.045	0.81	-0.00211	0.83	0.045	0.84	0.037	0.97	-0.00892	0.92	0.0036	0.37	0.1	0.35	-0.000993	0.92	0.32	0.004
seq.3052.8	P48023	FASLG	356	Tumor necrosis factor ligand superfamily member 6, soluble form	-0.0254	0.84	0.000404	0.85	0.0019	0.94	-0.0391	0.6	-0.0603	0.78	-0.00349	0.97	0.000563	0.92	-0.000583	0.99	0.000716	1	0.037	0.88	0.0051	0.5	-0.012	0.95	-0.000635	0.87	-0.056	-0.032
seq.3605.77	P48740	MASP1	5648	Mannan-binding lectin serine protease 1:Mannan-binding lectin serine protease 1 light chain	0.007	0.87	0.0012	0.26	0.0031	0.65	0.0069	0.86	-0.00658	0.95	-0.0166	0.83	-0.0013	0.84	-0.0136	0.89	-0.00552	0.98	0.17	0.021	0.0019	0.7	0.0057	0.99	0.000985	0.9	0.026	-0.057
seq.10432.3	Q3SXP7	SHISAL1	85352	Uncharacterized protein KIAA1644	0.013	0.92	-0.00198	0.34	-0.000656	0.95	0.0053	0.95	-0.00356	0.99	0.015	0.83	0.000761	0.93	0.017	0.88	0.02	0.97	0.063	0.42	-0.000458	0.92	-0.00421	0.98	-0.000468	0.86	-0.032	-0.087
seq.13694.24	Q9HC73	CRLF2	64109	Cytokine receptor-like factor 2	-0.0735	0.36	-0.00211	0.58	-0.000105	1	-0.079	0.45	-0.0649	0.64	-0.0108	0.81	0.0017	0.67	-0.0101	0.88	-0.014	0.97	0.093	0.67	0.0052	0.38	-0.00655	0.95	-0.000459	0.86	-0.01	0.015
seq.7796.10	P11912	CD79A	973	B-cell antigen receptor complex-associated protein alpha chain	0.0024	0.96	0.000222	0.9	-0.00169	0.85	0.0023	0.96	0.0045	0.97	0.006	0.96	0.0013	0.91	0.0058	0.97	0.011	0.98	-0.0817	0.053	0.0029	0.36	-0.00893	0.97	7.97e-05	0.99	-0.023	-0.037
seq.19492.5	Q9UBP8	KAAG1	353219	Kidney-associated antigen 1	0.012	0.83	0.000725	0.74	-0.00342	0.84	0.012	0.85	0.014	0.92	-0.0224	0.8	-0.00163	0.83	-0.0193	0.87	-0.00428	0.98	0.016	0.94	0.0039	0.6	0.033	0.93	-0.000409	0.97	0.12	-0.042
seq.21433.3	P78410	BTN3A2	11118	Butyrophilin subfamily 3 member A2	-0.0086	0.95	0.000369	0.88	0.000593	0.98	-0.00315	0.98	-0.00568	0.98	0.028	0.96	0.0043	0.86	0.069	0.88	0.058	0.98	-0.0647	0.8	-0.00413	0.55	0.028	0.99	-0.00163	0.93	-0.117	0.048
seq.4301.58	P04183	TK1	7083	Thymidine kinase, cytosolic	-0.0599	0.25	-0.00262	0.22	0.017	0.39	-0.0589	0.38	-0.087	0.2	8.36e-05	1	0.000405	0.95	0.0035	0.98	-0.00783	0.98	0.22	0.015	0.000444	0.93	-0.0114	0.91	-0.000506	0.87	-0.118	-0.014
seq.7089.42	Q9BT88	SYT11	23208	Synaptotagmin-11	0.029	0.51	-0.00176	0.45	0.0069	0.61	0.028	0.5	0.026	0.79	-0.00832	0.92	0.000829	0.91	-0.0048	0.96	-0.000892	1	0.098	0.28	0.000243	0.95	0.000267	1	0.000352	0.92	0.1	-0.009
seq.19174.141	Q7Z5G4	GOLGA7	51125	Golgin subfamily A member 7	0.014	0.83	0.0015	0.32	-0.0107	0.42	0.0086	0.87	0.0045	0.98	-0.0106	0.8	0.000126	0.98	-0.0081	0.89	-0.0125	0.97	-0.0122	0.81	0.000775	0.77	0.018	0.57	-0.000286	0.91	0.085	0.038
seq.13723.6	P22301	IL10	3586	Interleukin-10	-0.0462	0.61	-0.00107	0.85	0.011	0.88	-0.0461	0.61	-0.0504	0.76	0.019	0.85	0.001	0.88	0.022	0.86	0.015	0.97	0.081	0.55	0.013	0.043	-0.0263	0.88	0.000718	0.91	0.086	0.075
seq.19329.31	Q9H422	HIPK3	10114	Homeodomain-interacting protein kinase 3	-0.0037	0.91	0.0017	0.055	-0.00553	0.54	-0.00266	0.95	0.0047	0.96	-0.0737	0.43	-0.00111	0.86	-0.0688	0.086	-0.0675	0.88	-0.0366	0.49	-3.53e-05	0.99	0.04	0.7	0.000321	0.96	0.001	-0.049
seq.14038.130	O76096	CST7	8530	Cystatin-F	0.013	0.96	-0.0167	9.51e-06	0.11	0.000977	0.056	0.68	0.048	0.92	0.000978	1	0.0083	0.67	0.029	0.93	0.044	0.98	0.5	0.069	-0.00495	0.7	-0.0652	0.91	-0.000924	0.95	0.087	-0.077
seq.21592.8	Q9H227	GBA3	57733	Cytosolic beta-glucosidase	0.044	0.52	-0.00054	0.65	0.000806	0.95	0.03	0.54	0.029	0.86	0.0025	0.93	-0.000793	0.78	0.0045	0.91	0.0028	0.98	0.077	0.37	0.000763	0.87	-0.00265	0.98	7.04e-05	0.98	0.088	-0.011
seq.5724.58	Q6UWP8	SBSN	374897	Suprabasin	0.0064	0.96	-0.00135	0.23	0.0079	0.58	-0.0489	0.46	-0.088	0.61	0.0064	0.93	-0.000377	0.93	0.0091	0.9	0.0094	0.97	0.14	0.1	-0.00245	0.61	-0.000447	1	-0.000161	0.95	-0.115	0.011
seq.7823.22	Q9UJ37	ST6GALNAC2	10610	Alpha-N-acetylgalactosaminide alpha-2,6-sialyltransferase 2	-0.0619	0.2	-0.00167	0.45	0.019	0.38	-0.0569	0.47	-0.131	0.026	-0.0342	0.72	0.0026	0.67	-0.034	0.65	-0.0259	0.97	0.26	0.014	-0.00349	0.59	0.041	0.69	-0.000227	0.98	-0.154	-0.079
seq.22076.34	Q92858	ATOH1	474	Protein atonal homolog 1	-0.064	0.44	-0.00118	0.39	0.0099	0.51	-0.0839	0.11	-0.1	0.42	0.015	0.75	0.0013	0.78	0.014	0.86	0.02	0.97	0.078	0.58	0.0075	0.22	0.013	0.83	-0.000503	0.88	-0.001	-0.002
seq.25938.13	Q9Y4Z2	NEUROG3	50674	Neurogenin-3	0.0073	0.95	-0.00192	0.28	0.022	0.4	0.019	0.79	0.011	0.96	0.028	0.8	0.000543	0.97	0.03	0.81	0.037	0.97	0.15	0.045	0.0017	0.67	0.003	1	0.0013	0.77	0.048	-0.054
seq.6234.74	Q6UXI7	VIT	5212	Vitrin	-0.0381	0.56	0.000652	0.82	0.0079	0.67	-0.0372	0.59	-0.0692	0.48	0.028	0.9	0.0093	0.67	0.031	0.88	0.046	0.97	-0.101	0.48	0.013	0.067	-0.0305	0.94	-9.92e-05	0.99	-0.043	0.026
seq.24215.8	P54821	PRRX1	5396	Paired mesoderm homeobox protein 1	-0.00161	0.99	0.000215	0.92	0.0033	0.88	0.011	0.91	0.022	0.95	-0.0171	0.95	-0.00389	0.68	0.0028	0.99	-0.000615	1	0.19	0.44	-0.00175	0.8	0.03	0.97	0.0034	0.69	0.021	0.024
seq.15692.300	Q96S42	NODAL	4838	Nodal homolog	-0.011	0.75	-0.000142	0.87	-0.00113	0.81	-0.0126	0.68	-0.0283	0.6	-0.00649	0.81	0.000809	0.79	-0.00254	0.95	-0.00519	0.97	0.07	0.34	0.0015	0.7	0.014	0.53	-1.77e-05	0.99	-0.034	-0.033
seq.7083.74	O95460	MATN4	8785	Matrilin-4	-0.0252	0.75	-9.76e-05	0.98	-0.00972	0.74	-0.0229	0.79	-0.0497	0.74	0.031	0.93	0.000948	0.97	0.037	0.91	0.076	0.97	-0.0493	0.75	0.006	0.44	0.01	1	-1.05e-05	1	-0.039	-0.013
seq.2994.71	Q9HB29	IL1RL2	8808	Interleukin-1 receptor-like 2	0.0022	0.95	0.0012	0.16	-0.00274	0.69	0.0024	0.95	0.014	0.82	-0.0522	0.38	-0.00305	0.63	-0.0561	0.078	-0.0467	0.88	0.11	0.27	0.0045	0.49	0.02	0.91	0.0026	0.47	0.045	-0.051
seq.3684.78	P21757	MSR1	4481	Macrophage scavenger receptor types I and II:Extracellular domain	0.000479	0.99	0.0021	0.09	-0.0185	0.081	-0.00191	0.97	0.016	0.9	-0.0111	0.8	-0.000736	0.84	-0.00741	0.91	-0.00247	0.99	0.18	0.15	-0.00149	0.75	0.022	0.8	0.000848	0.86	0.007	-0.03
seq.13397.88	O15263	DEFB4B, DEFB4A	100289462	Beta-defensin 4A	0.035	0.91	-0.0101	0.22	0.074	0.42	0.051	0.81	0.092	0.88	-0.11	0.52	-0.0036	0.85	-0.0713	0.86	-0.0813	0.97	-0.261	0.58	0.0078	0.75	0.097	0.96	0.0079	0.85	0.019	0.034
seq.25282.6	O14977	AZIN1	51582	Antizyme inhibitor 1	0.016	0.73	-0.000574	0.68	-0.00191	0.87	0.015	0.73	0.008	0.95	-0.00369	0.97	0.000337	0.97	-0.0013	0.99	0.0061	0.98	0.086	0.19	0.0019	0.61	-0.0407	0.76	0.0023	0.73	-0.046	-0.041
seq.17698.15	Q969T9	WBP2	23558	WW domain-binding protein 2	-0.0361	0.66	0.0019	0.12	-0.00884	0.5	-0.0482	0.44	-0.0499	0.76	-0.0149	0.9	-0.00253	0.79	-0.0143	0.91	-0.00874	0.98	0.12	0.38	0.0045	0.51	0.055	0.54	0.000144	0.98	0.085	-0.072
seq.17699.43	Q9UNS1	TIMELESS	8914	Protein timeless homolog	-0.0778	0.41	-0.00265	0.25	0.016	0.71	-0.0895	0.28	-0.102	0.49	-0.0454	0.81	0.0028	0.68	-0.046	0.79	-0.0583	0.97	0.025	0.91	-0.00153	0.9	-0.0315	0.4	0.0011	0.71	-0.019	-0.023
seq.14628.72	Q9UK99	FBXO3	26273	F-box only protein 3	0.017	0.9	0.000866	0.53	-0.0109	0.53	-0.00948	0.91	-0.0319	0.92	0.0055	0.9	0.0016	0.72	0.0028	0.97	-0.000392	1	0.25	0.48	0.014	0.45	0.016	0.98	-0.00211	0.75	-0.001	0.066
seq.9249.17	Q9P0T7	TMEM9	252839	Transmembrane protein 9:Extracellular domain	-0.0481	0.43	-0.003	0.058	0.013	0.21	-0.0494	0.36	-0.0876	0.34	-0.0497	0.88	-0.00266	0.88	-0.0526	0.88	-0.0398	0.97	0.017	0.81	0.0036	0.39	0.023	0.98	0.0061	0.54	-0.065	-0.01
seq.13495.48	Q8TDS4	HCAR2	338442	Hydroxycarboxylic acid receptor 2	0.11	0.25	0.0014	0.53	-0.0225	0.53	0.1	0.17	0.12	0.43	0.035	0.85	0.000593	0.96	0.038	0.86	0.023	0.97	0.13	0.29	0.0017	0.76	0.089	0.039	0.000498	0.94	-0.06	-0.094
seq.11220.53	Q8TEF2	C10orf105	414152	Uncharacterized protein C10orf105	-0.0198	0.61	-0.000278	0.74	0.0029	0.65	-0.0219	0.47	-0.0347	0.59	0.0052	0.87	0.000382	0.91	0.0069	0.9	0.01	0.97	0.13	0.067	0.0022	0.54	0.0029	0.99	-0.000647	0.83	0.066	0.038
seq.6075.61	P07686	HEXB	3074	Beta-hexosaminidase subunit beta	-0.0118	0.78	0.002	0.19	-0.018	0.27	-0.0125	0.76	-0.0128	0.9	0.052	0.85	0.013	0.64	0.072	0.82	0.083	0.97	0.076	0.24	-1.44e-05	1	0.046	0.82	2.35e-05	1	-0.034	-0.063
seq.12622.96	Q9NR48	ASH1L	55870	Histone-lysine N-methyltransferase ASH1L	0.028	0.65	0.0023	0.086	-0.00297	0.84	0.026	0.65	0.017	0.93	0.0051	0.89	-0.000754	0.84	0.0044	0.95	0.0019	0.99	0.006	0.96	0.0017	0.72	0.022	0.63	-0.000648	0.84	0.1	-0.058
seq.2578.67	P13500	CCL2	6347	C-C motif chemokine 2	0.032	0.59	-0.0013	0.48	0.0034	0.82	0.031	0.58	0.032	0.8	0.16	0.52	0.007	0.74	0.17	0.063	0.14	0.97	0.11	0.36	0.000513	0.93	-0.0217	0.97	-0.00188	0.85	0.083	-0.139
seq.22969.12	P80098	CCL7	6354	C-C motif chemokine 7	-0.00366	0.97	-0.00311	0.037	0.014	0.44	0.0021	0.97	-0.00989	0.97	0.013	0.88	0.00079	0.92	0.0094	0.91	0.016	0.97	0.18	0.13	0.0027	0.66	-0.00688	0.98	0.001	0.85	-0.034	-0.075
seq.21457.141	Q96MF6	COQ10A	93058	Coenzyme Q-binding protein COQ10 homolog A, mitochondrial	-0.00169	0.98	-5.26e-05	0.97	0.0062	0.66	-0.00583	0.91	-0.0359	0.68	-0.0257	0.8	0.0017	0.79	-0.0166	0.89	-0.0272	0.97	-0.0157	0.86	0.0024	0.5	0.0039	1	1.06e-05	1	-0.128	-0.049
seq.3506.49	P01374|Q06643	LTA, LTB	4049|4050	Lymphotoxin alpha2:beta1	-0.0427	0.3	-0.000989	0.68	0.015	0.37	-0.0283	0.72	-0.0849	0.24	0.0017	0.98	0.0019	0.79	0.0018	0.99	0.0099	0.97	0.24	0.0098	0.000838	0.88	0.029	0.89	-0.00142	0.86	-0.107	-0.054
seq.9316.67	Q9HC57	WFDC1	58189	WAP four-disulfide core domain protein 1	-0.00421	0.96	0.0015	0.49	0.0083	0.69	-0.00455	0.96	-0.00725	0.97	-0.137	0.82	0.0021	0.96	-0.12	0.86	-0.0579	0.98	-0.0267	0.83	0.0054	0.42	0.19	0.68	0.012	0.55	-0.09	0.044
seq.12655.30	Q9H115	NAPB	63908	Beta-soluble NSF attachment protein	0.0021	0.97	0.0021	0.01	-0.00624	0.37	-0.00433	0.91	0.0033	0.98	-0.0147	0.8	-0.00134	0.75	-0.0149	0.84	-0.0149	0.97	0.1	0.18	0.0014	0.66	0.036	0.13	0.001	0.71	-0.022	-0.061
seq.13990.1	P11498	PC	5091	Pyruvate carboxylase, mitochondrial	-0.0146	0.89	0.0014	0.73	0.0062	0.86	-0.015	0.88	0.022	0.93	0.03	0.79	0.000678	0.95	0.031	0.81	0.038	0.97	0.077	0.5	-0.0104	0.13	-0.126	0.0052	-1.28e-05	1	-0.07	0.35
seq.7721.81	Q06787	FMR1	2332	Fragile X mental retardation protein 1	-0.061	0.2	-0.00147	0.53	0.0059	0.64	-0.0494	0.53	-0.116	0.066	-0.00279	0.98	0.000696	0.94	0.000825	1	0.0031	1	0.22	0.017	0.000337	0.95	0.0037	1	-0.00243	0.66	-0.143	0.059
seq.11371.1	Q96P66	GPR101	83550	Probable G-protein coupled receptor 101	-0.0411	0.77	0.000395	0.88	0.000488	0.99	-0.0246	0.79	-0.00968	0.98	0.0018	0.97	0.000816	0.82	0.0078	0.92	0.014	0.97	0.1	0.66	-0.000193	0.97	-0.0204	0.86	-0.00102	0.83	0.02	0.023
seq.15580.2	Q15375	EPHA7	2045	Ephrin type-A receptor 7	-0.0782	0.46	-0.000222	0.93	0.0036	0.74	-0.115	0.072	-0.149	0.28	-0.0365	0.82	0.0006	0.95	-0.0285	0.86	-0.0316	0.97	0.055	0.57	0.0059	0.25	0.0033	1	0.0013	0.83	-0.007	-0.04
seq.12372.50	P06753	TPM3	7170	Tropomyosin alpha-3 chain	0.049	0.47	0.0038	0.026	-0.0171	0.4	0.047	0.45	0.07	0.58	0.0014	0.98	0.000831	0.88	-0.0017	0.99	0.024	0.97	-0.033	0.77	-0.00198	0.55	-0.0827	0.46	-0.00235	0.77	-0.085	0.083
seq.10721.76	P0DMV8	HSPA1A, HSPA1B	3303	Heat shock 70 kDa protein 1A	0.042	0.46	-0.00179	0.43	-0.00401	0.76	0.036	0.67	0.013	0.95	0.0052	0.98	0.0078	0.68	0.0012	1	-0.0392	0.97	0.074	0.55	0.0077	0.32	-0.00227	1	-0.00332	0.8	-0.001	-0.011
seq.17202.37	Q53EL6	PDCD4	27250	Programmed cell death protein 4	-0.0147	0.84	0.000842	0.66	0.000197	0.99	-0.0275	0.57	-0.0452	0.7	-0.00202	0.95	-0.000885	0.82	0.000848	0.99	0.0032	0.98	0.06	0.47	0.0024	0.59	-0.0178	0.5	0.000424	0.85	0.071	0.026
seq.14051.54	Q99958	FOXC2	2303	Forkhead box protein C2	0.00072	0.99	0.000193	0.86	-0.00574	0.5	5.84e-05	1	-0.0177	0.82	-0.00537	0.85	-0.00138	0.67	-0.00337	0.94	0.0028	0.98	0.1	0.14	0.0024	0.54	0.001	1	0.000101	0.96	0.045	0.02
seq.15432.1	Q9NRC9	OTOR	56914	Otoraplin	-0.0112	0.93	-0.00166	0.44	0.017	0.51	-0.00755	0.93	-0.0144	0.96	0.018	0.88	0.0049	0.67	0.016	0.91	0.011	0.98	-0.0746	0.57	-0.00246	0.63	-0.0302	0.65	-0.000793	0.85	-0.015	-0.048
seq.15688.30	P49257	LMAN1	3998	Protein ERGIC-53	-0.0429	0.49	-0.000726	0.49	0.0025	0.76	-0.0575	0.24	-0.0725	0.39	0.025	0.77	0.0032	0.7	0.017	0.88	0.012	0.97	0.1	0.51	0.0064	0.25	0.0098	0.96	-0.00137	0.73	-0.076	-0.08
seq.10809.14	Q12918	KLRB1	3820	Killer cell lectin-like receptor subfamily B member 1	-0.0882	0.3	-0.00249	0.45	0.0047	0.91	-0.0856	0.37	-0.0975	0.45	-0.00399	0.97	0.0047	0.67	-0.00425	0.98	-0.0137	0.97	-0.111	0.39	0.0055	0.32	-0.0236	0.82	-0.00143	0.76	0.049	-0.006
seq.12882.7	Q9NR21	PARP11	57097	Poly [ADP-ribose] polymerase 11	0.021	0.66	-0.000566	0.77	-0.00925	0.51	0.021	0.64	0.047	0.52	-0.0213	0.83	-0.00146	0.83	-0.0256	0.84	-0.0155	0.97	-0.0965	0.27	0.000163	0.96	0.019	0.81	0.000222	0.96	0.085	-0.059
seq.13094.75	Q9BXY4	RSPO3	84870	R-spondin-3	0.037	0.35	-0.00195	0.22	0.0017	0.88	0.037	0.41	0.052	0.41	-0.0809	0.77	-0.00161	0.92	-0.0742	0.68	-0.0563	0.97	-0.000986	1	0.0032	0.53	0.017	0.98	0.0036	0.65	0.006	-0.051
seq.13729.26	Q8TD22	SFXN5	94097	Sideroflexin-5	-0.0283	0.62	-0.00166	0.28	0.0099	0.49	-0.0286	0.62	-0.0502	0.59	0.017	0.83	0.003	0.68	0.027	0.86	0.041	0.97	-0.00669	0.96	0.000928	0.83	-0.0429	0.36	0.0016	0.68	-0.15	0.048
seq.14110.200	P09486	SPARC	6678	SPARC	0.028	0.72	0.0065	0.015	-0.0291	0.37	0.028	0.72	0.079	0.49	-0.00538	0.97	-0.00173	0.83	0.0013	0.99	0.0029	1	-0.0925	0.35	-0.0026	0.64	0.041	0.71	-0.00188	0.76	0.043	-0.004
seq.18194.18	Q0Z7S8	FABP9	646480	Fatty acid-binding protein 9	-0.0955	0.25	-0.00163	0.48	0.018	0.35	-0.0974	0.29	-0.171	0.079	-0.0053	0.95	0.0011	0.85	-0.00535	0.96	-0.0114	0.97	0.093	0.71	-0.0025	0.7	-0.00656	0.97	0.000574	0.88	-0.15	0.007
seq.24237.115	P54284	CACNB3	784	Voltage-dependent L-type calcium channel subunit beta-3	0.052	0.56	0.0087	0.026	-0.0352	0.24	0.053	0.69	0.16	0.22	-0.053	0.67	0.000832	0.92	-0.0509	0.51	-0.0529	0.97	-0.0938	0.7	-0.00759	0.58	-0.0535	0.53	0.0023	0.69	-0.023	0.042
seq.4324.33	P09228	CST2	1470	Cystatin-SA	-0.114	0.45	0.011	0.052	-0.0366	0.5	-0.125	0.38	-0.104	0.73	0.42	0.61	0.023	0.83	0.41	0.61	0.32	0.97	-0.0625	0.85	0.028	0.014	-0.0508	0.97	0.000411	0.98	-0.011	-0.062
seq.4566.24	Q6UXX9	RSPO2	340419	R-spondin-2	0.007	0.92	0.000568	0.65	-0.00899	0.53	0.0063	0.9	0.028	0.83	-0.0134	0.73	-0.000494	0.86	-0.0138	0.81	-0.0204	0.97	0.072	0.38	-0.00116	0.75	-0.00556	0.97	0.000618	0.85	0.12	0.1
seq.5692.79	P01375	TNF	7124	Tumor necrosis factor	-0.0102	0.93	0.000798	0.56	-0.00761	0.57	-0.0125	0.85	-0.0193	0.94	0.0015	0.98	0.000363	0.95	0.0017	0.99	0.0061	0.98	0.26	0.013	0.000584	0.9	-0.011	0.89	-0.000248	0.93	-0.057	-0.006
seq.7928.183	O60507	TPST1	8460	Protein-tyrosine sulfotransferase 1	-0.0376	0.51	-0.00273	0.26	0.019	0.2	-0.0378	0.62	-0.101	0.19	-0.0684	0.85	0.0055	0.83	-0.0488	0.89	-0.0246	0.98	-0.101	0.39	0.003	0.67	0.16	0.41	-0.00201	0.89	-0.251	-0.016
seq.8406.17	P05019	IGF1	3479	Insulin-like growth factor I	-0.00154	0.99	0.0014	0.32	-0.0106	0.54	-0.0109	0.84	-0.0105	0.95	0.013	0.86	-0.000843	0.87	0.014	0.88	0.0092	0.98	0.089	0.37	0.0057	0.31	-0.00705	0.98	-0.000447	0.95	-0.014	-0.01
seq.11126.102	O75962	TRIO	7204	Triple functional domain protein	0.12	0.25	0.0046	0.035	-0.0381	0.28	0.11	0.19	0.13	0.43	0.07	0.69	-0.00142	0.72	0.066	0.25	0.063	0.97	0.081	0.46	-0.000338	0.95	-0.035	0.31	0.000159	0.96	-0.013	-0.012
seq.11193.27	P20823	HNF1A	6927	Hepatocyte nuclear factor 1-alpha	0.016	0.88	-7.29e-05	0.98	-0.0068	0.73	0.016	0.83	0.0082	0.97	0.003	0.95	0.0015	0.76	-0.00118	0.99	0.0062	0.98	0.33	0.097	0.0024	0.77	-0.0235	0.47	-0.00134	0.66	-0.041	0.032
seq.8859.51	O75493	CA11	770	Carbonic anhydrase-related protein 11	-0.0614	0.26	-0.00198	0.5	0.0087	0.59	-0.0601	0.5	-0.077	0.5	-0.188	0.69	-0.00353	0.92	-0.193	0.42	-0.149	0.97	-0.0367	0.81	0.012	0.13	0.17	0.54	0.01	0.47	-0.036	0.016
seq.10956.82	P23434	GCSH	2653	Glycine cleavage system H protein, mitochondrial	0.022	0.77	0.0022	0.19	-0.00257	0.84	0.021	0.7	0.04	0.79	-0.0189	0.82	-0.00156	0.79	-0.0188	0.86	-0.0332	0.97	-0.0286	0.91	0.0025	0.71	0.0057	0.98	0.0013	0.73	-0.019	-0.127
seq.22484.17	Q8N752	CSNK1A1L	122011	Casein kinase I isoform alpha-like	-0.0378	0.47	-0.00038	0.87	0.0072	0.53	-0.0374	0.57	-0.0443	0.69	0.03	0.81	0.0035	0.71	0.029	0.87	0.021	0.97	0.4	0.015	-0.00301	0.67	0.019	0.95	-0.00267	0.71	0.009	-0.039
seq.25086.83	Q96HH9	GRAMD2B	65983	GRAM domain-containing protein 2B	0.017	0.89	-0.000603	0.86	0.0081	0.73	0.011	0.91	0.024	0.94	0.024	0.29	-0.000108	0.98	0.016	0.82	0.0065	0.97	0.043	0.83	0.0028	0.62	-0.0163	0.77	-0.000564	0.84	0.025	-0.014
seq.3040.59	P10147	CCL3	6348	C-C motif chemokine 3	-0.00669	0.95	-0.00551	0.011	0.038	0.064	-0.00781	0.91	-0.0411	0.81	-0.0153	0.8	0.000833	0.78	-0.0155	0.82	-0.0167	0.97	0.19	0.15	0.0031	0.61	0.026	0.44	0.000276	0.94	-0.126	-0.045
seq.11163.7	Q5T6X4	FAM162B	221303	Protein FAM162B	-0.0101	0.75	0.000391	0.62	-0.00397	0.48	-0.0119	0.66	-0.0243	0.65	-0.00691	0.82	-0.00158	0.64	-0.00603	0.89	-0.00804	0.97	0.13	0.062	-0.00104	0.77	-0.0123	0.66	5.77e-05	0.98	0.078	-0.033
seq.18308.30	Q8NFX7	STXBP6	29091	Syntaxin-binding protein 6	0.0047	0.96	0.0078	0.0043	-0.0215	0.47	0.0094	0.93	0.06	0.68	0.0057	0.96	-0.00307	0.68	0.0061	0.96	0.0055	0.98	-0.172	0.33	0.014	0.12	-0.0486	0.46	0.0012	0.81	0.006	0.018
seq.13672.3	P17066	HSPA6	3310	Heat shock 70 kDa protein 6	-0.0248	0.43	0.0012	0.37	0.000735	0.94	-0.0242	0.5	-0.0424	0.41	-0.000914	0.97	0.000815	0.77	-0.000557	0.99	-0.00105	0.99	0.081	0.12	-0.000951	0.71	-0.00697	0.97	-0.000251	0.95	-0.012	-0.003
seq.18195.3	Q8WV07	LTO1	220064	Oral cancer-overexpressed protein 1	-0.104	0.15	-0.00307	0.34	0.017	0.46	-0.0908	0.45	-0.185	0.035	-0.00338	0.97	0.0032	0.72	0.0046	0.98	0.0023	1	0.36	0.021	-0.00515	0.58	-0.0361	0.91	0.0029	0.75	-0.163	-0.05
seq.8066.38	Q86SS6	SYT9	143425	Synaptotagmin-9	0.034	0.73	-0.000405	0.72	0.00026	0.98	0.023	0.73	0.015	0.95	-0.0014	0.97	-0.000442	0.85	-0.00342	0.94	-0.00214	0.98	-0.00662	0.96	0.0045	0.24	0.0046	0.96	0.000298	0.9	0.051	-0.002
seq.20055.40	O94788	ALDH1A2	8854	Retinal dehydrogenase 2	-0.0814	0.48	-0.000612	0.91	0.029	0.5	-0.0826	0.52	-0.149	0.38	0.11	0.86	0.0042	0.9	0.15	0.83	0.13	0.97	0.2	0.42	0.0078	0.53	-0.446	0.092	0.007	0.8	-0.043	0.25
seq.3394.81	P53350	PLK1	5347	Serine/threonine-protein kinase PLK1	-0.0152	0.77	-0.00136	0.29	0.0019	0.86	-0.0154	0.75	-0.0392	0.66	-0.00667	0.84	-0.00067	0.8	-0.00366	0.95	-0.00752	0.97	0.000424	1	-0.000296	0.95	0.007	0.93	-0.000324	0.89	0.063	0.062
seq.7118.24	Q8IVU1	IGDCC3	9543	Immunoglobulin superfamily DCC subclass member 3:Extracellular domain	0.016	0.89	0.001	0.35	-0.0127	0.41	-0.00293	0.97	-0.0278	0.91	-0.00589	0.87	-0.000354	0.92	-0.00875	0.88	-0.0105	0.97	-0.0494	0.66	-0.000979	0.78	0.015	0.66	-0.000614	0.75	0.045	-0.139
seq.19230.12	P30711	GSTT1	2952	Glutathione S-transferase theta-1	0.025	0.68	-0.00171	0.24	0.0045	0.74	0.021	0.64	0.026	0.85	0.054	0.72	0.000536	0.94	0.049	0.54	0.048	0.97	0.15	0.082	0.0017	0.7	0.022	0.96	-4.02e-05	1	0.18	-0.013
seq.24314.9	A5PLN9	TRAPPC13	80006	Trafficking protein particle complex subunit 13	0.012	0.76	0.0027	0.016	-0.0114	0.35	0.011	0.76	0.0082	0.94	-0.0144	0.8	-0.00124	0.79	-0.0137	0.88	-0.0213	0.97	0.045	0.51	-0.000372	0.92	-0.000471	1	-0.000293	0.91	0.029	0.001
seq.6228.58	Q9HBV2	SPACA1	81833	Sperm acrosome membrane-associated protein 1	0.013	0.92	0.0012	0.47	-0.011	0.5	0.0082	0.92	-0.00501	0.99	-2.59e-05	1	-0.0013	0.68	0.002	0.96	0.0081	0.97	0.04	0.85	0.000131	0.98	0.013	0.63	1.95e-05	0.99	0.059	0.019
seq.8620.56	Q9P0G3	KLK14	43847	Kallikrein-14	-0.0453	0.61	-0.0073	0.0052	0.031	0.31	-0.0446	0.59	-0.0688	0.69	-0.064	0.8	0.0028	0.84	-0.0597	0.76	-0.0641	0.97	-0.101	0.57	0.0037	0.67	-0.0161	0.97	-0.000562	0.96	-0.093	0.069
seq.14684.17	P17655	CAPN2	824	Calpain-2 catalytic subunit	-0.0305	0.81	0.0059	0.06	-0.0351	0.19	-0.0371	0.69	-0.0516	0.83	-0.0291	0.89	-0.00265	0.84	-0.0326	0.88	-0.0427	0.97	-0.291	0.08	0.017	0.02	-0.0179	0.97	0.000158	0.99	0.037	0.003
seq.16021.30	P55286	CDH8	1006	Cadherin-8	-0.0595	0.45	-0.00364	0.37	-0.00293	0.92	-0.0534	0.73	-0.112	0.5	0.072	0.8	0.012	0.67	0.087	0.85	0.089	0.97	0.21	0.054	-0.00204	0.7	-0.084	0.56	0.0042	0.68	-0.006	0.011
seq.9350.3	Q6MZW2	FSTL4	23105	Follistatin-related protein 4	-0.0389	0.37	0.000783	0.61	-0.00447	0.73	-0.0386	0.47	-0.0438	0.45	-0.22	0.71	-0.00988	0.73	-0.223	0.48	-0.145	0.97	0.22	0.067	0.0043	0.45	0.061	0.96	0.01	0.48	-0.044	0.059
seq.10814.7	P06126	CD1A	909	T-cell surface glycoprotein CD1a	-0.0241	0.69	-0.00223	0.18	0.0036	0.77	-0.0237	0.7	-0.0714	0.48	0.0046	0.92	0.000729	0.86	0.0065	0.92	0.015	0.97	0.22	0.032	-0.00074	0.89	0.0014	1	0.000741	0.74	-0.153	-0.012
seq.17855.28	P49798	RGS4	5999	Regulator of G-protein signaling 4	0.02	0.75	-0.00246	0.2	0.0039	0.85	0.02	0.74	0.027	0.83	0.000863	0.98	0.000136	0.98	0.0024	0.96	0.0057	0.97	0.074	0.38	0.0029	0.5	0.000386	1	-0.000506	0.81	0.31	-0.035
seq.18859.7	O60516	EIF4EBP3	8637	Eukaryotic translation initiation factor 4E-binding protein 3	0.033	0.77	-0.00088	0.69	-0.00462	0.77	0.006	0.95	0.0069	0.98	0.018	0.82	0.0018	0.79	0.017	0.88	0.0026	0.99	-0.234	0.093	0.0023	0.64	-0.0496	0.67	-0.00151	0.65	0.062	0.041
seq.20995.47	P19387	POLR2C	5432	DNA-directed RNA polymerase II subunit RPB3	-0.137	0.45	-0.00352	0.42	-0.000451	0.99	-0.131	0.35	-0.13	0.71	-0.0379	0.8	-0.000352	0.95	-0.03	0.81	-0.0418	0.97	0.071	0.88	0.0012	0.91	0.0068	0.98	-0.000275	0.96	0.007	-0.019
seq.24011.27	Q86VR7	VSIG10L	147645	V-set and immunoglobulin domain-containing protein 10-like	0.017	0.63	0.0014	0.19	-0.00798	0.43	0.016	0.6	0.0029	0.98	-0.0135	0.82	-0.000487	0.93	-0.0136	0.88	-0.0137	0.97	-0.00275	0.96	0.0011	0.65	0.0032	0.99	-0.000208	0.96	0.025	0
seq.6442.6	Q86Y29	BAGE3	85318	B melanoma antigen 3	-0.0136	0.76	0.0024	0.18	-0.0167	0.36	-0.0103	0.84	-0.00707	0.95	0.057	0.87	0.015	0.67	0.087	0.82	0.11	0.97	0.14	0.059	0.0016	0.67	0.088	0.65	-0.0012	0.93	0.031	-0.072
seq.7983.1	Q9Y5F6	PCDHGC5	56097	Protocadherin gamma-C5	-0.0316	0.33	-0.00113	0.28	0.0021	0.65	-0.0324	0.34	-0.0398	0.51	0.0021	0.95	0.0011	0.79	0.0069	0.91	0.0093	0.97	0.11	0.14	0.0037	0.34	-0.00131	1	-1.57e-05	1	0.18	0.019
seq.10445.20	O95445	APOM	55937	Apolipoprotein M	-0.00127	0.98	0.0012	0.54	-0.00933	0.43	0.004	0.96	-0.00654	0.96	0.061	0.86	0.0098	0.72	0.085	0.82	0.099	0.97	0.09	0.4	0.0067	0.37	0.023	0.98	0.0013	0.92	0.036	-0.096
seq.12430.78	Q9H074	PAIP1	10605	Polyadenylate-binding protein-interacting protein 1	-0.00709	0.9	8e-05	0.94	0.0016	0.87	-0.00522	0.91	-0.00152	0.99	0.011	0.61	0.000313	0.87	0.011	0.8	0.0098	0.97	0.067	0.11	-0.00202	0.44	-0.00359	0.96	0.000117	0.95	-0.032	0.013
seq.5224.20	P68400	CSNK2A1	1457	Casein kinase II subunit alpha	0.054	0.35	0.0018	0.45	-0.00848	0.6	0.052	0.48	0.11	0.2	0.0095	0.94	0.0015	0.94	-0.0188	0.94	-0.0606	0.97	-0.0435	0.89	0.0015	0.84	-0.0352	0.94	-0.000166	0.99	0.18	0.25
seq.12667.2	Q9Y2T3	GDA	9615	Guanine deaminase	0.0085	0.85	0.00042	0.82	0.0019	0.86	0.0021	0.98	-0.00128	0.99	-0.141	0.68	-0.00779	0.67	-0.137	0.52	-0.18	0.88	0.062	0.3	-0.00404	0.26	0.15	0.43	0.0061	0.69	0.16	-0.089
seq.13589.10	O95704	APBB3	10307	Amyloid beta A4 precursor protein-binding family B member 3:Phosphotyrosine Interaction Domain 2, Isoform IV	0.013	0.92	0.0014	0.77	-0.0106	0.72	0.016	0.87	0.054	0.78	0.05	0.83	0.000235	0.99	0.056	0.84	0.076	0.97	0.063	0.8	0.0044	0.71	-0.0763	0.54	0.0014	0.87	0.001	-0.018
seq.2706.69	P05543	SERPINA7	6906	Thyroxine-binding globulin	0.0016	0.98	-0.00192	0.095	0.009	0.36	0.0042	0.92	-0.00801	0.95	0.036	0.76	0.0054	0.67	0.043	0.38	0.046	0.97	0.027	0.71	-0.00186	0.53	0.02	0.86	-0.000899	0.83	-0.04	-0.026
seq.5668.49	Q8TD06	AGR3	155465	Anterior gradient protein 3	0.027	0.88	0.0023	0.64	-0.0251	0.48	0.028	0.84	0.046	0.91	-0.00129	0.98	0.000131	0.99	-0.00179	0.99	0.0075	0.98	-0.0336	0.89	0.018	0.14	-0.0169	0.76	0.0018	0.44	-0.066	-0.028
seq.7117.21	O75830	SERPINI2	5276	Serpin I2	-0.00165	0.98	-2.72e-06	1	-0.001	0.93	-0.000869	0.99	-0.028	0.77	0.0079	0.84	-0.00105	0.8	0.0045	0.95	0.0032	0.98	0.1	0.11	0.0031	0.46	0.014	0.66	-0.000372	0.85	-0.037	-0.009
seq.10006.25	P19419	ELK1	2002	ETS domain-containing protein Elk-1	0.031	0.52	0.0016	0.33	-0.000706	0.96	0.031	0.56	0.066	0.34	-0.005	0.94	0.0015	0.77	-0.0041	0.96	-0.0214	0.97	0.056	0.81	0.002	0.7	0.019	0.69	-0.00159	0.55	0.18	-0.047
seq.16610.13	Q7Z4F1	LRP10	26020	Low-density lipoprotein receptor-related protein 10	-0.0177	0.68	-0.00293	0.033	0.013	0.33	-0.0172	0.72	-0.0372	0.63	0.028	0.93	0.0052	0.79	0.051	0.88	0.06	0.97	-0.0501	0.58	0.0056	0.28	-0.00883	0.99	6.19e-05	1	-0.09	-0.03
seq.6230.56	O95813	CER1	9350	Cerberus	-0.00502	0.95	0.000146	0.89	-0.00683	0.52	-0.00791	0.84	-0.0223	0.86	-0.0703	0.26	-0.00118	0.75	-0.0635	0.029	-0.0642	0.63	0.069	0.44	-0.00208	0.59	0.000446	1	0.0015	0.66	0.077	-0.017
seq.6575.79	Q8N6G6	ADAMTSL1	92949	ADAMTS-like protein 1	-0.0483	0.52	-0.00147	0.33	0.0023	0.9	-0.0585	0.26	-0.0628	0.64	-0.0121	0.8	-7.21e-05	0.99	-0.0133	0.83	-0.00621	0.97	0.11	0.062	0.0013	0.72	-0.0126	0.75	0.000863	0.69	-0.078	-0.062
seq.5822.22	P39905	GDNF	2668	Glial cell line-derived neurotrophic factor	-0.0196	0.79	0.000868	0.4	0.000669	0.95	-0.0233	0.59	-0.0241	0.89	-0.00439	0.88	5.89e-05	0.99	-0.00256	0.95	-0.00519	0.97	0.21	0.28	-0.00189	0.75	0.011	0.87	-0.000423	0.89	0.098	0.064
seq.5359.65	P11309	PIM1	5292	Serine/threonine-protein kinase pim-1	-0.0112	0.77	0.000119	0.94	-0.00243	0.78	-0.0106	0.79	-0.0309	0.71	-0.00603	0.82	-0.000611	0.83	-0.0041	0.92	-0.00725	0.97	0.062	0.42	0.0013	0.73	0.0027	0.99	0.000905	0.77	0.11	0.015
seq.5606.24	P55081	MFAP1	4236	Microfibrillar-associated protein 1	-0.0091	0.91	-0.000885	0.54	-0.00345	0.83	-0.025	0.6	-0.0201	0.91	0.0038	0.93	0.000501	0.9	0.011	0.88	0.011	0.97	0.021	0.94	-0.000792	0.93	0.018	0.84	0.0019	0.66	0.019	0.006
seq.11118.107	Q9H0T7	RAB17	64284	Ras-related protein Rab-17	-0.0707	0.17	-0.00177	0.42	0.0086	0.56	-0.0642	0.43	-0.136	0.024	0.000154	1	0.000575	0.88	0.000122	1	0.0039	0.98	0.26	0.025	-0.00478	0.52	-0.000373	1	0.00029	0.96	-0.162	-0.055
seq.5363.51	O15041	SEMA3E	9723	Semaphorin-3E	-0.0144	0.89	-0.00186	0.18	-0.000827	0.97	-0.0312	0.59	-0.0565	0.72	0.066	0.93	-0.00664	0.87	-0.0135	0.99	0.11	0.97	-0.0118	0.94	0.0044	0.46	-0.0283	1	0.0087	0.66	0.031	0.091
seq.14022.17	Q9UHF5	IL17B	27190	Interleukin-17B	0.0032	0.98	-0.000573	0.79	-0.0014	0.95	-0.0373	0.56	-0.0339	0.88	-0.197	0.5	0.0036	0.88	-0.196	0.3	-0.16	0.97	-0.133	0.23	-0.000462	0.9	-0.0281	0.97	0.0012	0.93	-0.006	0.035
seq.19331.18	Q9UQB8	BAIAP2	10458	Brain-specific angiogenesis inhibitor 1-associated protein 2	-0.0238	0.81	0.0034	0.11	-0.0233	0.21	-0.028	0.72	-0.0316	0.88	-0.00172	0.98	-4.71e-05	0.99	-0.00149	0.99	0.0021	0.99	-0.348	0.034	0.0055	0.49	-0.0237	0.62	0.0013	0.66	0.065	0.038
seq.4993.16	Q16772	GSTA3	2940	Glutathione S-transferase A3	-0.0284	0.8	-1.26e-05	1	-0.000763	0.96	-0.0263	0.79	-0.0416	0.85	-0.0264	0.81	-0.0029	0.8	-0.0242	0.88	-0.0315	0.97	0.16	0.47	0.011	0.15	-0.0902	0.44	0.0023	0.66	0.027	-0.049
seq.11514.196	P13987	CD59	966	CD59 glycoprotein	-0.0701	0.28	-0.00289	0.27	0.021	0.38	-0.0705	0.36	-0.0958	0.25	-0.0296	0.9	-0.000447	0.98	-0.0189	0.94	-0.0169	0.98	-0.176	0.15	0.011	0.15	0.059	0.81	0.0031	0.75	-0.135	-0.021
seq.5762.35	Q08648	SPAG11B	10407	Sperm-associated antigen 11B	-0.0302	0.87	-0.00226	0.3	0.004	0.85	-0.0547	0.56	-0.0674	0.84	-0.00494	0.96	0.00064	0.9	0.0011	0.99	0.0041	0.99	0.26	0.25	0.0073	0.33	-0.0143	0.91	0.000198	0.97	-0.051	0.11
seq.22946.55	Q13424	SNTA1	6640	Alpha-1-syntrophin	0.017	0.78	-0.00041	0.73	0.0088	0.51	0.015	0.75	0.0098	0.95	-0.0101	0.87	-0.00033	0.96	-0.00928	0.89	0.0011	1	0.16	0.0085	-0.000534	0.89	-0.00977	0.96	0.000892	0.82	0.014	-0.007
seq.3067.67	O60383	GDF9	2661	Growth/differentiation factor 9	0.024	0.75	0.000201	0.91	-0.00573	0.68	0.028	0.62	0.063	0.59	-0.0201	0.85	-0.00162	0.83	-0.0245	0.86	-0.0152	0.97	0.25	0.032	-0.0077	0.33	0.015	0.97	0.0023	0.79	0.17	-0.027
seq.14043.12	Q15075	EEA1	8411	Early endosome antigen 1	-0.0396	0.41	-6.48e-05	0.97	0.0026	0.81	-0.0401	0.46	-0.0977	0.14	-0.00212	0.95	0.0013	0.68	0.000217	1	0.01	0.97	0.15	0.039	-0.00474	0.31	-0.0111	0.89	0.000591	0.84	-0.172	0.021
seq.16297.14	Q8WZ75	ROBO4	54538	Roundabout homolog 4	0.025	0.89	0.0033	0.41	0.001	0.99	0.038	0.73	0.024	0.96	0.011	0.95	0.0011	0.94	0.015	0.93	-0.000819	1	0.008	0.97	0.0022	0.7	-0.0807	0.29	-0.00014	0.99	-0.057	-0.066
seq.17827.53	Q8TF09	DYNLRB2	83657	Dynein light chain roadblock-type 2	-0.004	0.97	0.0014	0.38	-0.0156	0.33	-0.00864	0.9	-0.0132	0.95	-0.0113	0.82	-0.000772	0.86	-0.0145	0.86	-0.0143	0.97	0.15	0.098	0.0046	0.31	0.014	0.74	-0.000286	0.91	-0.023	-0.057
seq.13412.5	Q9BQY6	WFDC6	140870	WAP four-disulfide core domain protein 6	-0.0085	0.95	0.000798	0.62	-0.00177	0.92	-0.0122	0.89	-0.00836	0.98	0.000769	0.98	0.000127	0.99	0.008	0.92	0.018	0.97	-0.0889	0.66	0.0068	0.42	-0.0326	0.44	0.000883	0.8	-0.075	0.014
seq.19303.64	Q6UWS5	PET117	100303755	Protein PET117 homolog, mitochondrial	-0.0355	0.35	-0.000726	0.69	0.011	0.33	-0.0333	0.5	-0.0611	0.26	-0.0588	0.88	0.0039	0.89	-0.0499	0.91	-0.0159	0.99	0.15	0.011	-0.0025	0.52	0.11	0.76	0.0075	0.69	-0.195	0.078
seq.21370.45	Q96BD8	SKA1	220134	Spindle and kinetochore-associated protein 1	-0.0423	0.57	-0.0022	0.17	0.015	0.41	-0.0468	0.46	-0.0476	0.75	0.035	0.76	0.0045	0.67	0.03	0.86	0.018	0.97	0.11	0.36	0.0068	0.15	0.044	0.61	-0.00013	0.98	0.17	-0.115
seq.3069.52	P01871	IGHM_HUMAN	3507|3512|50802|3535	Immunoglobulin M	-0.0239	0.88	-0.00114	0.63	-0.000576	0.99	-0.0301	0.72	-0.0459	0.89	0.096	0.89	0.028	0.67	0.18	0.81	0.11	0.97	-0.0709	0.78	-4.04e-05	1	-0.164	0.88	-0.00367	0.9	0.057	-0.062
seq.8815.1	Q6UWY5	OLFML1	283298	Olfactomedin-like protein 1	0.0041	0.95	0.001	0.13	-0.00965	0.13	-0.00965	0.78	-0.0227	0.84	-0.0144	0.69	-0.000951	0.81	-0.0136	0.81	-0.00518	0.97	0.07	0.19	-0.000229	0.94	-0.00286	0.98	5.48e-05	0.98	0.039	-0.02
seq.14049.17	P13232	IL7	3574	Interleukin-7	0.032	0.5	0.0066	3.82e-05	-0.0309	0.018	0.035	0.58	0.088	0.18	0.0039	0.95	-0.000697	0.86	0.0033	0.96	0.0098	0.97	-0.0934	0.24	-0.00367	0.49	0.018	0.71	-0.000318	0.92	-0.081	-0.058
seq.10714.7	P12821	ACE	1636	Angiotensin-converting enzyme	-0.052	0.53	0.008	0.0014	-0.0706	0.0015	-0.072	0.33	-0.0599	0.7	-0.0129	0.95	-0.00466	0.71	-0.0108	0.96	-0.0117	0.98	-0.0353	0.88	0.013	0.1	-0.0396	0.96	0.0048	0.69	0.07	-0.036
seq.15544.25	Q9P0G3	KLK14	43847	Kallikrein-14	-0.0663	0.39	-0.00667	0.0093	0.027	0.37	-0.0658	0.44	-0.0881	0.52	-0.0641	0.8	0.0014	0.92	-0.0574	0.79	-0.0644	0.97	-0.103	0.55	0.0032	0.71	-0.0341	0.88	-0.000324	0.97	-0.108	0.067
seq.17516.7	P20336	RAB3A	5864	Ras-related protein Rab-3A	-0.0147	0.9	0.0013	0.68	0.019	0.58	-0.0119	0.89	0.01	0.97	0.01	0.92	0.0054	0.64	0.013	0.92	0.022	0.97	-0.0838	0.68	-0.00482	0.34	-0.0398	0.7	0.0027	0.67	-0.084	-0.083
seq.22773.69	P21912	SDHB	6390	Succinate dehydrogenase [ubiquinone] iron-sulfur subunit, mitochondrial	0.023	0.77	0.0039	0.38	-0.0151	0.66	0.019	0.86	0.055	0.68	-0.00839	0.86	0.0017	0.69	-0.00717	0.91	-0.0116	0.97	-0.0936	0.53	-0.00305	0.68	0.000849	1	-0.000753	0.86	0.13	-0.02
seq.12333.87	P49247	RPIA	22934	Ribose-5-phosphate isomerase	0.026	0.66	0.002	0.36	-0.00555	0.66	0.026	0.7	0.11	0.078	0.033	0.78	-0.0038	0.78	0.056	0.8	0.035	0.97	0.12	0.32	-0.00225	0.75	-0.35	0.025	0.000823	0.95	0.54	0.66
seq.18332.17	O14810	CPLX1	10815	Complexin-1	0.003	0.96	-0.00386	0.12	0.021	0.12	0.003	0.96	0.008	0.95	-0.0275	0.96	0.0015	0.96	0.027	0.95	0.008	1	0.021	0.83	-0.00314	0.46	-0.0783	0.91	0.0081	0.55	0.065	-0.008
seq.2836.68	P80188	LCN2	3934	Neutrophil gelatinase-associated lipocalin	0.031	0.69	-0.0113	1.35e-05	0.054	0.0032	0.027	0.78	0.022	0.91	0.11	0.81	0.024	0.64	0.14	0.7	0.1	0.97	0.092	0.37	-0.00585	0.38	-0.0356	0.97	-0.0086	0.55	0.23	-0.019
seq.3738.54	P09603	CSF1	1435	Macrophage colony-stimulating factor 1	0.018	0.77	-0.00339	0.15	0.0048	0.69	0.021	0.67	-0.00253	0.99	-0.00491	0.98	0.0046	0.78	0.0022	0.99	-0.0166	0.98	0.14	0.057	-0.00183	0.71	0.062	0.82	0.0066	0.6	0.12	-0.003
seq.4159.130	P08603	CFH	3075	Complement factor H	0.017	0.49	-0.00182	0.057	0.01	0.34	0.016	0.58	0.012	0.86	0.013	0.85	0.000702	0.89	0.014	0.88	0.016	0.97	0.055	0.16	-0.00191	0.44	0.0017	1	-0.00162	0.55	-0.153	-0.005
seq.8976.13	Q00973	B4GALNT1	2583	Beta-1,4 N-acetylgalactosaminyltransferase 1	0.027	0.8	-0.0015	0.82	-0.00838	0.7	0.021	0.81	0.0041	0.99	-0.00936	0.89	-0.0015	0.8	-0.0107	0.89	-0.0149	0.97	0.11	0.22	0.0039	0.41	0.059	0.13	4.37e-05	0.99	0.074	0.01
seq.4435.66	Q6UWV6	ENPP7	339221	Ectonucleotide pyrophosphatase/phosphodiesterase family member 7	0.048	0.8	-0.00329	0.47	0.02	0.64	0.061	0.65	0.074	0.85	0.027	0.85	0.0054	0.71	0.035	0.84	0.017	0.98	0.38	0.2	0.0062	0.63	0.049	0.74	-0.00336	0.67	0.032	-0.05
seq.7744.10	Q9Y561	LRP12	29967	Low-density lipoprotein receptor-related protein 12	-0.0401	0.81	0.0013	0.44	-0.00305	0.89	-0.0685	0.46	-0.0804	0.79	-0.0584	0.86	-0.00372	0.85	-0.0556	0.87	-0.0592	0.97	-0.071	0.76	0.0099	0.26	0.0039	1	0.005	0.66	-0.091	-0.033
seq.9114.84	Q5DID0	UMODL1	89766	Uromodulin-like 1	-0.0157	0.8	-0.000584	0.57	-0.00115	0.93	-0.00975	0.83	-0.0152	0.92	0.0063	0.88	-0.000477	0.93	0.0044	0.95	0.0051	0.98	0.22	0.013	-0.00172	0.66	-0.0171	0.8	-0.00046	0.87	-0.063	0.01
seq.5110.84	P58400	NRXN1	9378	Neurexin-1-beta	-0.0301	0.6	-0.00158	0.25	-0.0029	0.71	-0.0322	0.54	-0.0668	0.5	-0.0725	0.89	-0.00657	0.83	-0.0676	0.88	-0.0758	0.97	-0.0623	0.64	0.0034	0.52	-0.0235	0.99	0.0094	0.47	-0.078	-0.002
seq.24977.18	O15195	VILL	50853	Villin-like protein	0.0017	0.97	-0.000406	0.78	-0.00239	0.83	0.001	0.99	-0.0026	0.98	0.0077	0.93	0.000254	0.98	0.016	0.9	0.029	0.97	0.17	0.25	0.0025	0.63	0.0011	1	0.003	0.66	0.01	-0.066
seq.18182.24	P35558	PCK1	5105	Phosphoenolpyruvate carboxykinase, cytosolic [GTP]	-0.0679	0.17	-0.00216	0.26	0.0084	0.56	-0.0636	0.39	-0.122	0.029	-0.0045	0.95	0.000979	0.86	-0.00547	0.95	-0.00717	0.98	0.28	0.042	-0.000704	0.92	-0.00941	0.97	0.0021	0.68	-0.136	-0.021
seq.11537.12	Q9UP52	TFR2	7036	Transferrin receptor protein 2	-0.0128	0.84	-0.000883	0.33	0.0022	0.82	-0.0122	0.81	-0.0233	0.85	0.011	0.79	-0.000614	0.85	0.011	0.87	0.011	0.97	0.19	0.075	0.0049	0.33	-0.00984	0.82	0.000142	0.94	-0.045	-0.052
seq.8252.2	Q6P988	NOTUM	147111	Palmitoleoyl-protein carboxylesterase NOTUM	0.027	0.74	0.0035	0.25	-0.0217	0.46	0.03	0.75	0.014	0.95	-0.103	0.8	0.002	0.93	-0.0799	0.84	-0.0574	0.97	0.1	0.49	0.015	0.038	-0.0136	0.99	0.000327	0.98	0.032	0.016
seq.6536.54	Q8NHP8	PLBD2	196463	Putative phospholipase B-like 2	0.0033	0.95	0.000229	0.84	-0.00135	0.84	0.0018	0.97	-0.0154	0.92	-0.036	0.79	-0.00094	0.92	-0.0374	0.77	-0.0401	0.97	0.087	0.032	-0.000428	0.86	0.014	0.96	-0.000845	0.91	-0.01	-0.049
seq.7204.1	Q3KPI0	CEACAM21	90273	Carcinoembryonic antigen-related cell adhesion molecule 21	0.06	0.61	0.0012	0.61	-0.0192	0.11	0.037	0.59	0.044	0.88	-0.00486	0.87	-0.00088	0.79	-0.00306	0.95	0.0038	0.98	-0.125	0.4	0.0037	0.48	0.000709	1	7.93e-05	0.97	0.17	0.042
seq.12848.9	Q92974	ARHGEF2	9181	Rho guanine nucleotide exchange factor 2	0.013	0.8	0.0023	0.22	-0.0133	0.42	0.014	0.8	0.014	0.92	-0.0162	0.86	-0.00146	0.84	-0.0192	0.88	-0.0227	0.97	0.067	0.22	-0.000703	0.83	-0.0067	0.98	0.000632	0.9	0.002	-0.049
seq.25424.234	Q8IV01	SYT12	91683	Synaptotagmin-12	-0.00389	0.96	-0.000513	0.81	0.005	0.85	-0.00308	0.96	-0.0155	0.94	-0.00235	0.95	-0.000887	0.69	-0.00216	0.96	0.0017	0.99	0.14	0.35	0.0011	0.82	0.0056	0.96	0.00051	0.83	0.093	-0.048
seq.2575.5	P41159	LEP	3952	Leptin	0.027	0.91	-0.00784	0.27	0.076	0.23	0.045	0.79	-0.0212	0.97	0.025	0.84	0.0016	0.83	0.028	0.86	0.035	0.97	0.39	0.13	0.017	0.29	0.075	0.51	0.0029	0.75	-0.289	-0.084
seq.4133.54	P10144	GZMB	3002	Granzyme B	0.0017	0.99	-0.000927	0.54	-7.84e-05	1	0.028	0.75	0.066	0.79	0.0094	0.81	0.0012	0.77	0.01	0.88	-0.00773	0.97	0.035	0.84	-0.00263	0.66	-0.0138	0.82	-0.000779	0.79	0.18	0.068
seq.8941.4	Q9NZ94	NLGN3	54413	Neuroligin-3	-0.0304	0.63	-0.00175	0.23	-0.00487	0.66	-0.0349	0.49	-0.0621	0.47	-0.227	0.71	-0.00613	0.86	-0.215	0.53	-0.174	0.97	0.027	0.93	0.0016	0.8	0.11	0.88	0.013	0.37	-0.051	-0.017
seq.25095.1	Q9Y6H5	SNCAIP	9627	Synphilin-1	0.087	0.49	0.0051	0.0011	-0.0343	0.049	0.069	0.44	0.097	0.7	-0.00734	0.85	-0.00141	0.68	-0.00564	0.91	0.000221	1	-0.19	0.37	0.0021	0.72	-0.00843	0.96	0.000263	0.96	0.059	0.002
seq.8645.257	O75381	PEX14	5195	Peroxisomal membrane protein PEX14:C-term	-0.000615	0.99	0.000572	0.63	-0.000253	0.97	0.0022	0.97	-0.0198	0.84	-0.00809	0.81	-0.00102	0.78	-0.00356	0.95	0.001	1	0.17	0.0023	-0.00143	0.67	0.0018	1	0.001	0.75	-0.043	0.001
seq.24299.1	Q2WEN9	CEACAM16	388551	Carcinoembryonic antigen-related cell adhesion molecule 16	0.011	0.8	-0.000543	0.72	-0.00204	0.87	0.011	0.83	0.0028	0.98	-0.016	0.79	-5.91e-05	0.99	-0.0113	0.88	-0.0111	0.97	0.038	0.47	-0.000449	0.89	0.000679	1	0.000897	0.83	0.06	-0.011
seq.12788.6	Q96ES7	SGF29	112869	SAGA-associated factor 29 homolog	0.023	0.86	0.0011	0.77	-0.00697	0.76	0.024	0.83	0.0071	0.98	-0.0113	0.82	-0.00251	0.64	-0.00966	0.89	-0.00895	0.97	0.091	0.55	0.0034	0.57	0.0094	0.89	0.000381	0.89	0.012	-0.011
seq.11137.43	P32927	CSF2RB	1439	Cytokine receptor common subunit beta:Cytoplasmic domain	-0.036	0.65	-0.00079	0.6	-0.00303	0.68	-0.0561	0.31	-0.0684	0.59	-0.0048	0.94	0.0018	0.71	-0.00427	0.96	0.0037	0.98	0.085	0.3	0.0043	0.18	-0.0184	0.59	0.000677	0.77	-0.132	0.092
seq.12798.46	Q2Y0W8	SLC4A8	9498	Electroneutral sodium bicarbonate exchanger 1	0.008	0.91	0.000416	0.75	-0.000192	0.98	-0.000478	0.99	-0.00428	0.98	0.0016	0.96	-0.000725	0.88	0.008	0.89	0.0093	0.97	0.042	0.81	0.0025	0.62	0.0093	0.91	0.0013	0.64	-0.057	0.052
seq.20443.37	Q86WV5	TEN1	100134934	CST complex subunit TEN1	-0.00885	0.9	-0.00034	0.81	-0.00368	0.78	-0.0161	0.74	-0.0568	0.48	-0.0104	0.8	-0.000788	0.84	-0.00692	0.9	-0.00559	0.98	0.17	0.054	0.0024	0.6	-0.0107	0.92	0.000569	0.85	-0.01	-0.035
seq.21945.4	Q9H1J7	WNT5B	81029	Protein Wnt-5b	-0.0969	0.22	0.000914	0.77	0.000569	0.98	-0.0968	0.34	-0.165	0.066	-0.0389	0.83	-0.000606	0.95	-0.0274	0.88	-0.0267	0.97	-0.0892	0.6	0.0098	0.27	0.079	0.53	0.0022	0.77	-0.15	-0.152
seq.2579.17	P14780	MMP9	4318	Matrix metalloproteinase-9	0.24	0.087	-0.0239	1.15e-05	0.14	0.0014	0.22	0.26	0.22	0.24	0.064	0.92	0.0042	0.94	0.11	0.88	-0.0567	0.98	0.72	0.0037	-0.00193	0.9	-0.132	0.91	0.01	0.71	0.43	0.14
seq.4959.2	O95994	AGR2	10551	Anterior gradient protein 2 homolog	-0.00815	0.79	9.64e-05	0.92	0.0031	0.71	-0.00805	0.79	-0.016	0.81	-0.00423	0.92	0.000859	0.77	-0.00389	0.94	-0.00182	0.99	0.12	0.0021	-4.09e-05	0.99	-0.00099	1	-0.000398	0.91	-0.027	-0.035
seq.5659.11	P20396	TRH	7200	Pro-Thyrotropin-releasing hormone	-0.0146	0.81	-0.00277	0.082	0.011	0.49	-0.015	0.77	-0.0519	0.55	-0.0446	0.22	-0.000213	0.96	-0.0445	0.078	-0.0416	0.61	0.071	0.71	0.0083	0.17	0.0088	0.94	0.000924	0.75	-0.061	0.026
seq.6168.11	P04637	TP53	7157	Cellular tumor antigen p53 R175H mutant	-0.00802	0.85	-0.000195	0.88	0.0033	0.6	-0.00665	0.88	-0.00486	0.97	-0.0187	0.77	-0.00201	0.69	-0.0164	0.84	-0.0283	0.97	0.086	0.21	-0.00511	0.25	-0.0099	0.96	-0.000563	0.89	-0.16	-0.055
seq.7002.1	Q9BRK3	MXRA8	54587	Matrix-remodeling-associated protein 8:Cytoplasmic domain	-0.02	0.73	-0.000842	0.42	-0.0012	0.86	-0.0249	0.59	-0.0597	0.52	0.0093	0.84	0.000634	0.9	0.015	0.88	0.026	0.97	0.18	0.033	4.26e-06	1	-0.0234	0.71	0.001	0.77	-0.042	-0.064
seq.7251.64	Q9BXJ4	C1QTNF3	114899	Complement C1q tumor necrosis factor-related protein 3	-0.0067	0.92	0.0023	0.14	-0.0149	0.33	-0.0123	0.81	-0.0378	0.72	-0.0732	0.82	-0.00383	0.77	-0.0654	0.85	-0.0494	0.97	-0.0144	0.89	0.0083	0.052	0.022	0.98	0.0071	0.11	-0.06	0.074
seq.7199.3	O14994	SYN3	8224	Synapsin-3	0.0085	0.8	0.000469	0.56	0.0046	0.39	0.0079	0.79	0.0069	0.95	0.0032	0.95	-0.00224	0.67	0.0015	0.99	0.0069	0.98	0.11	0.039	-0.00128	0.69	0.024	0.65	3.75e-05	0.99	-0.006	-0.035
seq.7981.230	Q96L58	B3GALT6	126792	Beta-1,3-galactosyltransferase 6	-0.0117	0.85	-0.000162	0.92	-0.00452	0.55	-0.0162	0.68	-0.0288	0.81	-0.000834	0.99	-0.000565	0.93	-0.000426	1	0.0027	0.99	0.0054	0.94	0.0025	0.44	0.0083	0.94	7.54e-05	0.98	0.013	-0.012
seq.10620.21	P08118	MSMB	4477	Beta-microseminoprotein	0.038	0.86	-0.00775	0.039	0.03	0.44	0.034	0.79	-0.0122	0.98	0.022	0.95	0.0026	0.84	0.021	0.94	0.0015	1	-0.35	0.25	0.0094	0.51	-0.147	0.54	-0.00708	0.66	0.1	-0.021
seq.12423.38	Q9NQ94	A1CF	29974	APOBEC1 complementation factor	0.018	0.91	0.0034	0.19	-0.0133	0.68	-0.0192	0.83	-0.0151	0.97	-0.00348	0.97	-0.000355	0.94	-0.00108	0.99	-0.000342	1	0.16	0.39	0.0037	0.61	0.0037	0.97	0.000104	0.97	-0.007	-0.008
seq.17210.2	P56279	TCL1A	8115	T-cell leukemia/lymphoma protein 1A	-0.0272	0.72	0.000514	0.77	-0.000344	0.98	-0.0254	0.68	-0.0223	0.91	0.014	0.82	0.0013	0.79	0.0081	0.92	0.0019	0.99	0.036	0.88	0.0024	0.63	0.0029	1	-0.00087	0.83	0.092	-0.024
seq.24718.8	Q8NAA5	LRRC75A	388341	Leucine-rich repeat-containing protein 75A	-0.0229	0.79	0.0019	0.29	-0.0109	0.43	-0.0192	0.76	0.011	0.96	0.0045	0.93	0.0021	0.74	0.005	0.93	0.0076	0.97	-0.0359	0.85	0.000975	0.83	-0.00159	1	-0.000536	0.85	-0.021	-0.042
seq.8102.239	Q6ZWK4	RHEX	440712	Uncharacterized protein C1orf186	-0.0516	0.49	-0.00251	0.2	0.0023	0.91	-0.0634	0.35	-0.0969	0.43	-0.0332	0.77	-0.000868	0.9	-0.0315	0.76	-0.0333	0.97	0.17	0.18	0.0086	0.08	-0.011	0.96	0.0021	0.64	-0.051	0.03
seq.20427.18	Q9H944	MED20	9477	Mediator of RNA polymerase II transcription subunit 20	-0.0483	0.28	-0.00128	0.47	0.011	0.46	-0.0441	0.47	-0.0923	0.11	0.0033	0.95	0.0027	0.64	0.0033	0.96	0.0092	0.97	0.19	0.017	-0.00114	0.81	0.013	0.95	0.000443	0.93	-0.137	-0.244
seq.11320.29	Q96EP1	CHFR	55743	E3 ubiquitin-protein ligase CHFR	-0.00958	0.78	0.000423	0.64	0.002	0.65	-0.00891	0.81	-0.0179	0.83	-0.024	0.8	-0.000328	0.95	-0.0269	0.67	-0.0288	0.97	0.091	0.03	-0.00353	0.22	-0.0136	0.9	-0.00104	0.79	-0.098	0.045
seq.22503.24	Q8IYA7	MKX	283078	Homeobox protein Mohawk	0.038	0.34	0.001	0.46	0.003	0.87	0.039	0.33	0.04	0.6	0.0023	0.94	-0.00028	0.92	0.0028	0.94	0.0015	0.99	0.1	0.089	-0.00311	0.41	-0.00468	0.97	0.00077	0.74	-0.062	0.018
seq.2603.61	P33681	CD80	941	T-lymphocyte activation antigen CD80	-0.0286	0.41	-0.0012	0.5	0.0063	0.58	-0.0229	0.66	-0.0598	0.3	-0.00186	0.98	-0.00145	0.84	-0.00286	0.98	-0.00777	0.98	0.25	0.000907	0.000167	0.97	-0.00248	1	0.0019	0.75	-0.108	-0.018
seq.3438.10	O95633	FSTL3	10272	Follistatin-related protein 3	0.0014	0.99	-0.00337	0.1	0.035	0.011	0.0028	0.97	-0.00649	0.97	0.043	0.88	0.013	0.64	0.055	0.88	0.041	0.97	-0.00913	0.94	0.0053	0.35	-0.13	0.24	-0.00212	0.85	-0.204	-0.032
seq.8038.41	Q15738	NSDHL	50814	Sterol-4-alpha-carboxylate 3-dehydrogenase, decarboxylating	-0.0118	0.93	0.0024	0.11	-0.0236	0.28	-0.0446	0.54	-0.0312	0.92	0.043	0.88	-0.00174	0.73	0.042	0.87	0.064	0.97	0.13	0.46	0.0097	0.2	0.028	0.82	-0.000648	0.91	-0.005	-0.091
seq.8250.2	Q12913	PTPRJ	5795	Receptor-type tyrosine-protein phosphatase eta	-0.023	0.61	0.0056	3.75e-05	-0.0409	0.0074	-0.0296	0.46	-0.0303	0.75	-0.0243	0.95	-0.00282	0.88	-0.00802	0.99	-0.00399	1	0.022	0.8	0.0061	0.21	-0.0233	0.98	0.0052	0.66	0.047	-0.018
seq.18375.28	Q9UBH0	IL36RN	26525	Interleukin-36 receptor antagonist protein	-0.105	0.2	-0.00168	0.65	0.0076	0.71	-0.0955	0.45	-0.203	0.036	-0.0372	0.76	0.00098	0.88	-0.0173	0.91	-0.0435	0.97	0.29	0.075	-0.00322	0.74	0.021	0.88	0.0015	0.77	-0.12	-0.067
seq.10710.23	Q6X784	ZPBP2	124626	Zona pellucida-binding protein 2	0.0027	0.97	-0.00216	0.53	0.015	0.43	0.0032	0.96	0.0066	0.96	0.0045	0.92	0.000354	0.95	0.0056	0.95	0.0032	0.99	0.12	0.29	0.0089	0.13	-0.0101	0.95	-0.000302	0.94	-0.023	-0.043
seq.12420.10	Q8N335	GPD1L	23171	Glycerol-3-phosphate dehydrogenase 1-like protein	-0.0877	0.15	-0.000456	0.87	0.01	0.46	-0.0837	0.34	-0.144	0.043	-0.0587	0.34	-0.00106	0.91	-0.046	0.77	-0.0591	0.97	0.28	0.043	-0.00382	0.65	0.015	0.98	0.000392	0.97	-0.13	-0.069
seq.19553.14	Q16623	STX1A	6804	Syntaxin-1A	0.000762	0.99	-0.000511	0.78	-0.000102	0.99	0.0014	0.98	0.036	0.78	-0.0814	0.88	-0.00348	0.91	-0.0385	0.93	-0.0509	0.98	-0.2	0.018	0.0015	0.7	-0.176	0.63	0.0044	0.8	0.009	-0.013
seq.3187.52	P54108	CRISP3	10321	Cysteine-rich secretory protein 3	0.0081	0.91	0.000645	0.45	-0.00563	0.52	-0.0108	0.8	0.0011	0.99	0.013	0.76	0.0016	0.68	0.013	0.86	0.0059	0.97	0.14	0.26	0.0022	0.61	0.0069	0.96	-0.00034	0.92	0.009	-0.026
seq.14708.59	P07360	C8G	733	Complement component C8 gamma chain	-0.0272	0.53	-0.00124	0.51	0.0069	0.56	-0.0284	0.61	-0.0547	0.46	0.037	0.94	0.018	0.67	0.091	0.86	0.11	0.97	-0.0336	0.67	-0.000574	0.9	0.098	0.76	-0.00229	0.89	-0.151	-0.061
seq.16922.53	Q9ULL4	PLXNB3	5365	Plexin-B3	-0.0258	0.75	0.0026	0.061	-0.0131	0.17	-0.0437	0.44	-0.0697	0.59	0.023	0.93	-0.00369	0.79	0.024	0.91	0.012	0.99	-0.217	0.14	0.0037	0.48	0.12	0.49	0.000393	0.97	-0.051	-0.06
seq.21487.20	Q9UL45	BLOC1S6	26258	Biogenesis of lysosome-related organelles complex 1 subunit 6	-0.0498	0.69	0.000932	0.59	-0.00115	0.97	-0.0724	0.38	-0.0805	0.72	0.011	0.79	-0.000456	0.85	0.012	0.81	0.011	0.97	0.19	0.5	0.0063	0.38	-0.00222	0.98	-8.43e-05	0.98	-0.008	0.004
seq.23354.12	P53672	CRYBA2	1412	Beta-crystallin A2	-0.0195	0.91	0.00027	0.92	0.0057	0.86	-0.0299	0.76	-0.0441	0.9	0.088	0.8	0.0018	0.73	0.073	0.78	0.09	0.97	-0.0824	0.66	0.0096	0.078	0.021	0.67	-0.000742	0.82	0.042	-0.065
seq.2948.58	P10912	GHR	2690	Growth hormone receptor	-0.0635	0.45	0.0022	0.46	-0.0105	0.73	-0.0729	0.34	-0.0998	0.45	0.029	0.94	0.012	0.7	0.06	0.88	0.066	0.97	0.24	0.15	0.0093	0.26	0.19	0.43	0.004	0.79	-0.137	-0.111
seq.2599.51	P41273	TNFSF9	8744	Tumor necrosis factor ligand superfamily member 9	0.044	0.72	-0.00159	0.45	0.0068	0.76	-0.0053	0.96	-0.0165	0.96	-0.00709	0.95	0.000483	0.94	-0.0081	0.94	-0.0051	0.99	-0.112	0.43	0.003	0.61	-0.0146	0.86	-0.000962	0.81	-0.035	-0.014
seq.9190.7	P08962	CD63	967	CD63 antigen	-0.0321	0.77	-0.000505	0.79	-0.00366	0.86	-0.0726	0.29	-0.0689	0.72	-0.0164	0.89	-0.00134	0.88	-0.00974	0.94	-0.0312	0.97	0.15	0.43	0.0066	0.21	-0.0294	0.67	0.0013	0.68	-0.057	-0.148
seq.11677.17	Q8IZN3	ZDHHC14	79683	Probable palmitoyltransferase ZDHHC14	0.042	0.69	-0.00208	0.46	0.019	0.77	0.024	0.75	0.0079	0.98	0.016	0.78	-0.000554	0.92	0.019	0.85	0.02	0.97	0.14	0.56	0.0067	0.44	0.0037	0.99	0.0013	0.78	0.011	0.005
seq.16899.59	Q96SU4	OSBPL9	114883	Oxysterol-binding protein-related protein 9	-0.00388	0.92	0.0015	0.15	-0.00374	0.58	-0.000984	0.99	0.011	0.9	0.0098	0.87	4.32e-05	0.99	0.0087	0.9	0.0075	0.98	-0.0458	0.73	0.0048	0.36	0.035	0.4	-0.00148	0.69	-0.002	-0.062
seq.22569.55	P36897	TGFBR1	7046	TGF-beta receptor type-1	0.0017	0.98	0.0012	0.51	-0.00486	0.78	0.0012	0.99	-0.00535	0.98	0.02	0.69	0.0024	0.67	0.019	0.8	0.012	0.97	-0.064	0.55	0.0017	0.73	-0.0118	0.83	-0.000572	0.83	-0.009	-0.038
seq.25209.15	P54710	FXYD2	486	Sodium/potassium-transporting ATPase gamma chain	0.036	0.48	0.0019	0.24	-0.000143	0.99	0.035	0.48	0.048	0.64	0.012	0.87	0.00054	0.92	0.012	0.89	-0.00689	0.98	-0.0459	0.61	-0.00557	0.27	-0.0128	0.94	-0.000383	0.94	-0.205	0.09
seq.3708.62	P01023	A2M	2	Alpha-2-macroglobulin	-0.0539	0.4	0.0037	0.11	-0.0359	0.065	-0.0607	0.35	-0.0915	0.29	0.18	0.73	0.013	0.8	0.18	0.7	0.053	0.98	-0.161	0.18	0.011	0.1	0.35	0.097	0.0012	0.97	0.076	-0.113
seq.23406.3	Q8WWW0	RASSF5	83593	Ras association domain-containing protein 5	-0.0216	0.71	-0.000708	0.57	0.0055	0.71	-0.0225	0.66	-0.0446	0.63	-0.0129	0.88	-0.000477	0.94	-0.0135	0.89	-0.0015	1	0.16	0.64	0.0046	0.81	-0.00651	0.98	0.000568	0.91	-0.064	-0.11
seq.24701.21	Q9Y4J8	DTNA	1837	Dystrobrevin alpha	0.066	0.37	0.000181	0.94	-0.00375	0.89	0.064	0.29	0.082	0.52	0.035	0.61	-0.000243	0.98	0.04	0.66	0.056	0.88	0.1	0.29	0.0032	0.48	-0.00143	1	0.0013	0.73	-0.012	-0.11
seq.8106.15	P43307	SSR1	6745	Translocon-associated protein subunit alpha	0.015	0.87	0.000377	0.87	0.0045	0.67	0.0096	0.9	0.0017	0.99	-0.00697	0.86	0.0012	0.75	-0.0107	0.88	-0.00897	0.97	0.29	0.02	0.011	0.13	0.0032	0.98	0.0011	0.56	-0.135	-0.082
seq.14136.234	Q9NPY3	CD93	22918	Complement component C1q receptor	-0.0365	0.5	0.0057	0.0085	-0.0358	0.041	-0.0359	0.54	-0.0681	0.4	0.021	0.92	0.0049	0.68	0.034	0.88	0.035	0.97	0.0041	0.98	0.0094	0.068	-0.0151	0.97	-0.000138	0.99	-0.029	-0.077
seq.10780.10	O95716	RAB3D	9545	Ras-related protein Rab-3D	-0.0188	0.89	0.000125	0.92	0.0017	0.9	-0.022	0.79	-0.0198	0.95	0.006	0.91	0.0013	0.78	0.0033	0.97	0.0048	0.98	0.13	0.53	0.0024	0.67	0.007	0.98	0.001	0.85	-0.033	-0.035
seq.2783.18	P16619	CCL3L3, CCL3L1	414062	C-C motif chemokine 3-like 1	-0.0442	0.25	-0.00243	0.16	0.011	0.42	-0.0365	0.57	-0.108	0.027	0.012	0.8	0.000483	0.94	0.0033	0.97	0.0011	1	0.24	0.0086	-0.00268	0.63	0.0092	0.96	-0.00207	0.6	-0.197	-0.052
seq.11562.9	P56282	POLE2	5427	DNA polymerase epsilon subunit 2	0.0064	0.91	-0.00118	0.43	0.000569	0.96	0.0032	0.95	-0.0084	0.95	-0.00864	0.8	-0.000298	0.92	-0.00558	0.89	-0.00277	0.98	0.058	0.31	-0.000571	0.87	-0.0171	0.45	0.000786	0.67	0.026	0.031
seq.15495.9	P41439	FOLR3	2352	Folate receptor gamma	0.0063	0.98	-0.000469	0.86	0.0052	0.86	-0.052	0.6	-0.102	0.73	0.023	0.82	-0.000351	0.98	0.02	0.89	0.012	0.98	-0.0067	0.99	0.0012	0.88	-0.0439	0.81	-6.17e-05	0.99	-0.044	-0.034
seq.17362.5	P40337	VHL	7428	Von Hippel-Lindau disease tumor suppressor	-0.0298	0.84	0.000955	0.54	-0.00719	0.63	-0.037	0.62	-0.0667	0.81	0.017	0.89	-0.00574	0.67	0.026	0.88	0.011	0.98	0.18	0.38	0.001	0.88	-0.0265	0.96	-0.00101	0.93	-0.046	-0.035
seq.18290.6	P13928	ANXA8, ANXA8L1	653145	Annexin A8	-0.0379	0.49	-0.000632	0.82	0.0019	0.85	-0.0428	0.39	-0.0944	0.17	-0.0134	0.79	-0.000637	0.86	-0.0123	0.86	-0.0195	0.97	0.15	0.02	4.39e-05	0.99	-0.00753	0.95	-0.000145	0.97	-0.053	-0.036
seq.18303.39	Q92686	NRGN	4900	Neurogranin	-0.0125	0.82	-0.00105	0.71	-0.013	0.26	-0.035	0.69	-0.0132	0.95	-0.077	0.92	-0.00319	0.94	-0.0185	0.98	-0.0434	0.98	-0.489	0.0064	0.0046	0.69	-0.101	0.91	0.01	0.55	-0.166	-0.007
seq.20215.45	P06756|P05556	ITGAV, ITGB1	3685|3688	Integrin alpha-V: beta-1 complex	-0.0693	0.32	-0.0015	0.45	-0.00436	0.75	-0.0819	0.097	-0.11	0.21	0.007	0.93	0.003	0.74	0.000138	1	-0.00422	0.99	-0.175	0.43	0.0046	0.39	-0.0295	0.62	-8.68e-05	0.99	-0.063	-0.07
seq.10449.31	Q6UWI4	SHISA2	387914	Protein shisa-2 homolog	-0.0193	0.73	0.000396	0.85	-0.00309	0.85	-0.0173	0.78	-0.0708	0.33	-0.0169	0.76	-0.000329	0.94	-0.0152	0.86	-0.0229	0.97	0.19	0.039	-0.00562	0.34	-0.0206	0.84	0.000521	0.91	-0.1	-0.057
seq.8059.1	P40225	THPO	7066	Thrombopoietin	-0.00594	0.89	0.0019	0.097	-0.00815	0.41	-0.00634	0.88	-0.013	0.89	-0.028	0.61	-0.000217	0.97	-0.0231	0.8	-0.0195	0.97	0.072	0.27	-0.00232	0.51	0.022	0.76	-0.000424	0.91	-0.158	-0.286
seq.8833.20	P50591	TNFSF10	8743	Tumor necrosis factor ligand superfamily member 10	0.031	0.59	-0.00112	0.33	0.0019	0.89	0.027	0.55	0.019	0.9	-0.0127	0.7	0.000282	0.93	-0.00761	0.88	-0.00276	0.98	0.12	0.022	3.25e-05	0.99	-0.0069	0.98	0.0013	0.81	0.048	-0.007
seq.15381.45	Q16832	DDR2	4921	Discoidin domain-containing receptor 2	-0.0166	0.88	-0.00739	0.0027	0.038	0.24	-0.0172	0.83	-0.0216	0.93	-0.00563	0.97	0.004	0.74	-0.00037	1	0.0012	1	-0.0768	0.56	0.000155	0.98	0.0013	1	7.92e-05	0.99	0.046	-0.048
seq.21480.2	P27701	CD82	3732	CD82 antigen	-0.0408	0.78	-1.43e-05	1	-0.0201	0.59	-0.0882	0.4	-0.097	0.71	-0.0105	0.81	0.0013	0.79	-0.0052	0.94	-0.00906	0.97	0.41	0.2	0.012	0.28	0.019	0.95	-0.000416	0.95	0.001	-0.012
seq.25967.34	P01033	TIMP1	7076	Metalloproteinase inhibitor 1	0.081	0.52	-0.00317	0.19	0.015	0.5	0.11	0.16	0.15	0.38	-0.0519	0.84	0.0069	0.67	-0.0134	0.95	-0.0269	0.98	-0.000876	0.99	-0.00423	0.44	-0.0183	0.77	-0.000301	0.94	0.001	0.082
seq.22485.1	Q96MP8	KCTD7	154881	BTB/POZ domain-containing protein KCTD7	0.052	0.48	0.001	0.65	0.000107	1	0.058	0.34	0.081	0.47	-0.00651	0.95	-0.00119	0.87	-0.00457	0.96	-0.0145	0.97	-0.313	0.085	-0.00249	0.5	-0.0173	0.91	-0.000223	0.97	0.04	0.049
seq.23382.30	Q9NNX9	VCX3A	51481	Variable charge X-linked protein 3	-0.0284	0.52	-0.000326	0.86	0.013	0.33	-0.0252	0.66	-0.066	0.36	-0.0174	0.83	-0.000372	0.96	-0.0147	0.89	-0.0208	0.97	0.21	0.054	-0.0027	0.65	-0.0362	0.43	0.001	0.81	-0.112	-0.048
seq.19786.26	Q16819	MEP1A	4224	Meprin A subunit alpha	-0.0233	0.66	0.000844	0.57	-0.00788	0.47	-0.0251	0.56	-0.0163	0.91	-0.0133	0.81	-0.00139	0.8	-0.0108	0.89	-0.0124	0.97	0.03	0.74	0.0039	0.43	0.018	0.96	0.0023	0.79	0.08	-0.012
seq.2796.62	P02671|P02675|P02679	FGA, FGB, FGG	2243|2244|2266	Fibrinogen	0.018	0.5	-0.00273	0.018	0.0031	0.68	0.013	0.76	0.0081	0.93	-0.00477	0.99	0.024	0.7	-0.0444	0.96	0.074	0.98	-0.056	0.14	-0.00214	0.41	0.42	0.12	-0.0142	0.63	0.018	-0.386
seq.9936.27	Q8TBB1	LNX1	84708	E3 ubiquitin-protein ligase LNX	-0.0105	0.75	0.000529	0.77	-0.00253	0.84	-0.00742	0.9	-0.0129	0.92	0.012	0.87	0.0026	0.73	0.022	0.87	0.031	0.97	0.098	0.4	-0.00125	0.77	-0.0272	0.82	0.0022	0.66	-0.068	0.017
seq.3727.35	P10082	PYY	5697	Peptide YY	-0.0703	0.36	-0.00392	0.31	-0.00178	0.96	-0.062	0.58	-0.0237	0.92	0.011	0.83	0.0028	0.67	0.0088	0.89	0.013	0.97	-0.0848	0.6	0.0022	0.81	0.0027	0.99	-0.000615	0.85	-0.164	-0.004
seq.15436.40	O60894	RAMP1	10267	Receptor activity-modifying protein 1	0.0021	0.98	-0.000188	0.95	-0.00769	0.66	-0.00628	0.94	-0.0177	0.94	0.0081	0.82	-3.06e-05	0.99	0.0069	0.89	0.023	0.97	0.11	0.13	0.002	0.6	0.0058	0.93	-0.000535	0.75	0.069	-0.041
seq.6273.58	Q32P28	P3H1	64175	Prolyl 3-hydroxylase 1	-0.0188	0.34	0.0013	0.12	0.000603	0.93	-0.0162	0.59	-0.026	0.55	-0.0106	0.8	-0.00106	0.78	-0.00899	0.88	-0.0092	0.97	0.087	0.29	-0.001	0.79	0.0079	0.96	0.000214	0.96	-0.001	0.001
seq.10600.24	O14967	CLGN	1047	Calmegin	-0.0143	0.89	-0.00254	0.64	-0.011	0.75	-0.0232	0.92	-0.0261	0.95	0.14	0.81	0.022	0.67	0.12	0.88	0.18	0.97	-0.117	0.55	-0.00792	0.5	-0.0988	0.73	0.0044	0.75	-0.159	-0.011
seq.16309.30	Q9UK85	DKKL1	27120	Dickkopf-like protein 1	-0.0984	0.14	-0.000983	0.64	0.016	0.41	-0.0982	0.17	-0.154	0.043	-0.0172	0.81	0.000588	0.92	-0.0113	0.9	-0.0233	0.97	0.14	0.11	0.0056	0.38	-0.0102	0.97	-0.00228	0.68	-0.067	-0.078
seq.15470.11	P07686	HEXB	3074	Beta-hexosaminidase subunit beta	0.041	0.6	-0.00285	0.18	0.02	0.2	0.041	0.55	0.04	0.8	-0.0296	0.9	0.0022	0.91	-0.02	0.94	0.0083	0.99	0.15	0.25	-0.00374	0.57	-0.038	0.94	0.000148	0.99	-0.038	-0.013
seq.3078.1	P49763	PGF	5228	Placenta growth factor	-0.00721	0.92	5.85e-06	1	-0.00363	0.72	-0.00415	0.94	-0.0103	0.95	0.036	0.88	0.0093	0.64	0.058	0.84	0.072	0.97	0.019	0.76	-0.00161	0.63	0.0061	1	-0.00123	0.91	-0.049	-0.188
seq.13377.3	Q8N8Q1	CYB561D1	284613	Cytochrome b561 domain-containing protein 1	-0.0295	0.71	-0.0022	0.13	-0.0022	0.88	-0.0403	0.5	-0.0768	0.51	0.012	0.87	0.0011	0.79	0.011	0.88	0.014	0.97	0.049	0.75	0.0029	0.63	0.016	0.88	5.89e-05	0.99	-0.086	-0.047
seq.22963.3	P63027	VAMP2	6844	Vesicle-associated membrane protein 2	0.07	0.4	0.000281	0.78	-0.00867	0.41	0.033	0.54	0.025	0.92	-0.00602	0.86	-0.00115	0.8	-0.00144	0.99	0.0065	0.97	0.13	0.085	0.0047	0.39	0.000139	1	0.0015	0.71	0.067	-0.013
seq.6528.95	Q9UBQ6	EXTL2	2135	Exostosin-like 2	-0.04	0.36	-1.13e-05	1	0.008	0.4	-0.0401	0.46	-0.0669	0.37	-0.0342	0.8	-0.00428	0.68	-0.0349	0.83	-0.059	0.97	0.24	0.24	0.0047	0.49	0.069	0.31	0.000276	0.97	0.07	-0.078
seq.7851.30	Q86W74	ANKRD46	157567	Ankyrin repeat domain-containing protein 46	-0.0176	0.77	3.66e-05	0.99	0.0078	0.59	-0.0211	0.6	-0.0329	0.78	-0.00918	0.81	-0.000868	0.81	-0.00835	0.88	-0.00411	0.98	0.094	0.092	0.000338	0.92	0.0041	0.97	-0.000523	0.83	0.01	-0.067
seq.9511.61	O95156	NXPH2	11249	Neurexophilin-2	-0.146	0.34	0.000494	0.93	0.011	0.79	-0.148	0.37	-0.169	0.49	-0.1	0.83	-0.0047	0.87	-0.0961	0.85	-0.0643	0.97	-0.168	0.48	0.0068	0.6	0.12	0.78	0.0099	0.32	-0.047	0.022
seq.9233.71	P48307	TFPI2	7980	Tissue factor pathway inhibitor 2	-0.0338	0.44	-0.00187	0.32	-0.000357	0.98	-0.035	0.66	-0.0809	0.18	-0.133	0.7	-0.00317	0.83	-0.116	0.61	-0.119	0.97	0.13	0.26	0.0048	0.51	-0.000257	1	0.0074	0.55	-0.183	0.035
seq.25068.131	P49448	GLUD2	2747	Glutamate dehydrogenase 2, mitochondrial	-0.0314	0.38	-0.00142	0.35	0.011	0.33	-0.0305	0.57	-0.055	0.35	-0.0424	0.77	0.0024	0.8	-0.0315	0.87	-0.0458	0.97	0.19	0.013	-0.00409	0.44	0.014	0.98	0.00075	0.96	0.03	-0.05
seq.23692.19	Q9H6R3	ACSS3	79611	Acyl-CoA synthetase short-chain family member 3, mitochondrial	-0.0334	0.5	-0.00328	0.11	0.0097	0.4	-0.0314	0.63	-0.0763	0.29	-0.0539	0.74	0.0026	0.81	-0.0392	0.86	-0.0559	0.97	0.087	0.28	0.000754	0.89	0.017	0.98	0.000245	0.99	-0.106	-0.055
seq.4594.22	P18509	ADCYAP1	116	Pituitary adenylate cyclase-activating polypeptide 38	0.022	0.45	0.000538	0.59	-0.0026	0.75	0.022	0.5	0.025	0.69	-0.0146	0.81	-0.00263	0.68	-0.0076	0.94	-0.000752	1	0.19	0.0018	0.0027	0.52	0.03	0.95	0.0029	0.81	0.12	0
seq.5034.79	P07478	PRSS2	5645	Trypsin-2	0.096	0.45	-0.00949	0.062	0.065	0.1	0.098	0.48	0.073	0.8	0.063	0.9	0.022	0.64	0.091	0.88	0.042	0.98	0.37	0.1	-0.000102	0.99	0.15	0.82	-0.0163	0.47	-0.086	-0.024
seq.19327.31	O14929	HAT1	8520	Histone acetyltransferase type B catalytic subunit	-0.0219	0.54	-0.000569	0.74	0.01	0.38	-0.0186	0.74	-0.0556	0.35	-0.041	0.79	0.0021	0.82	-0.0327	0.87	-0.0404	0.97	0.2	0.014	-0.00459	0.41	0.027	0.96	0.000442	0.97	-0.021	-0.059
seq.9068.17	Q5VZ66	JAKMIP3	282973	Janus kinase and microtubule-interacting protein 3	-0.0339	0.59	0.0011	0.29	-0.00532	0.59	-0.0491	0.26	-0.0446	0.69	-0.00749	0.88	-0.000398	0.9	-0.00982	0.88	-0.00792	0.97	-0.0448	0.71	-0.00032	0.95	0.016	0.77	4.62e-05	0.99	-0.004	-0.078
seq.8528.74	Q6UXK2	ISLR2	57611	Immunoglobulin superfamily containing leucine-rich repeat protein 2	-0.0677	0.29	0.0035	0.16	-0.0205	0.29	-0.0695	0.34	-0.0999	0.24	-0.102	0.85	-0.00232	0.95	-0.0746	0.88	-0.0501	0.98	-0.0649	0.62	0.016	0.0032	-0.0431	0.98	0.009	0.56	-0.034	-0.01
seq.21391.17	P0DN86	CGB3, CGB5, CGB8	1082	Choriogonadotropin subunit beta 3	-0.0441	0.5	-0.0052	0.011	0.031	0.077	-0.0446	0.58	-0.079	0.36	-0.0301	0.95	0.0043	0.84	-0.0214	0.96	0.025	0.98	-0.0195	0.93	0.0048	0.53	-0.151	0.74	0.0042	0.77	-0.081	0.038
seq.25301.48	Q13627	DYRK1A	1859	Dual specificity tyrosine-phosphorylation-regulated kinase 1A	0.025	0.75	-0.000209	0.92	0.0011	0.93	0.0073	0.89	-0.0031	0.99	0.019	0.81	-0.0012	0.86	0.028	0.84	0.043	0.97	0.12	0.22	0.0031	0.55	-0.00789	0.96	0.0012	0.71	-0.01	-0.139
seq.7146.16	P13667	PDIA4	9601	Protein disulfide-isomerase A4	-0.0161	0.61	-0.00014	0.88	-0.00151	0.82	-0.0158	0.65	-0.0313	0.55	-0.0147	0.3	-0.000437	0.83	-0.0147	0.54	-0.0121	0.97	0.14	0.0064	-0.00212	0.53	-0.00908	0.87	0.000526	0.83	0.06	-0.002
seq.7203.125	Q9Y644	RFNG	5986	Beta-1,3-N-acetylglucosaminyltransferase radical fringe	-0.00597	0.84	0.000468	0.56	-0.00593	0.5	-0.00535	0.87	0.0084	0.9	-0.00973	0.89	0.00082	0.86	-0.00752	0.92	-0.00519	0.98	0.012	0.91	0.0038	0.26	-0.00435	0.98	-4.59e-05	0.99	0.097	0.051
seq.21733.11	O15294	OGT	8473	UDP-N-acetylglucosamine--peptide N-acetylglucosaminyltransferase 110 kDa subunit	-0.0385	0.66	-0.000839	0.77	-0.00682	0.81	-0.0433	0.51	-0.0529	0.76	-0.000601	0.99	-0.000699	0.89	-0.00572	0.94	0.0033	0.98	0.0084	0.97	0.0064	0.53	-0.0149	0.84	0.000501	0.9	0.003	-0.03
seq.10753.31	Q9H2U9	ADAM7	8756	Disintegrin and metalloproteinase domain-containing protein 7	-0.0784	0.64	0.0076	0.069	-0.0486	0.44	-0.0961	0.42	-0.0638	0.87	-0.0272	0.82	0.000954	0.86	-0.0315	0.81	-0.0306	0.97	0.36	0.21	0.012	0.098	0.033	0.61	-0.0013	0.76	0.016	-0.132
seq.13640.5	P41182	BCL6	604	B-cell lymphoma 6 protein	0.016	0.93	-0.000555	0.83	-0.00745	0.8	-0.0503	0.6	-0.0701	0.83	0.000144	1	0.0015	0.84	-0.00518	0.95	-0.00821	0.97	-0.0497	0.78	0.0036	0.48	0.002	0.99	-0.000772	0.68	-0.036	-0.033
seq.16755.195	Q9NR23	GDF3	9573	Growth/differentiation factor 3	-0.0227	0.56	-0.000739	0.46	0.0022	0.7	-0.0245	0.5	-0.0599	0.26	-0.00836	0.81	-0.000517	0.87	-0.00848	0.88	-0.00738	0.97	0.19	0.18	0.0001	0.98	-0.00661	0.97	-3.72e-05	0.99	-0.048	-0.041
seq.17727.1	O95997	PTTG1	9232	Securin	0.045	0.38	-0.001	0.76	0.0047	0.87	0.045	0.45	0.045	0.67	-0.00707	0.93	0.0035	0.84	0.0016	0.99	0.0071	0.97	0.067	0.58	0.0016	0.74	0.0012	1	0.0014	0.66	0.046	-0.031
seq.20528.23	P34810	CD68	968	Macrosialin	0.03	0.72	0.0043	0.27	-7.89e-05	1	0.032	0.76	0.11	0.38	0.0016	0.99	0.001	0.94	0.0052	0.99	-0.0202	0.98	-0.112	0.45	-0.012	0.18	-0.166	0.17	0.000665	0.95	0.14	-0.012
seq.9987.30	Q8N386	LRRC25	126364	Leucine-rich repeat-containing protein 25:Cytoplasmic domain	-0.0183	0.79	-0.000159	0.94	-0.00238	0.86	-0.0205	0.69	-0.0367	0.78	0.0043	0.93	0.0016	0.84	0.011	0.91	0.018	0.97	0.076	0.31	-0.000501	0.9	-0.0263	0.53	0.0016	0.47	-0.115	-0.041
seq.13645.14	Q92620	DHX38	9785	Pre-mRNA-splicing factor ATP-dependent RNA helicase PRP16	-0.0343	0.55	-0.000313	0.83	0.0037	0.67	-0.037	0.48	-0.0834	0.29	0.0017	0.96	-0.00154	0.7	0.0051	0.94	0.019	0.97	0.18	0.027	0.0028	0.55	-0.0189	0.81	0.0011	0.73	-0.085	-0.027
seq.17817.22	Q9NX09	DDIT4	54541	DNA damage-inducible transcript 4 protein	-0.0227	0.59	8.01e-05	0.96	0.0027	0.85	-0.0227	0.59	-0.0433	0.5	0.0055	0.85	0.000387	0.92	0.0094	0.88	0.0075	0.97	0.16	0.011	-0.000712	0.83	-0.0142	0.87	0.000392	0.86	-0.051	0.084
seq.24696.14	Q9H6Y5	MAGIX	79917	PDZ domain-containing protein MAGIX	-0.0271	0.5	0.000441	0.71	0.000335	0.98	-0.0281	0.44	-0.0433	0.49	0.0018	0.95	-9.92e-05	0.98	-0.00209	0.96	0.0027	0.98	0.11	0.15	0.0021	0.58	-0.0174	0.54	0.000268	0.91	-0.196	-0.047
seq.5085.18	Q9UHF4	IL20RA	53832	Interleukin-20 receptor subunit alpha	0.019	0.58	0.000476	0.69	-0.00198	0.81	0.019	0.65	0.0059	0.95	-0.0341	0.81	-0.00197	0.8	-0.0412	0.78	-0.0133	0.98	-0.0444	0.76	0.002	0.71	0.041	0.53	0.001	0.83	0.009	-0.042
seq.5337.64	P42081	CD86	942	T-lymphocyte activation antigen CD86	-0.0305	0.71	-0.00024	0.92	0.0012	0.96	-0.0385	0.52	-0.0638	0.61	-0.008	0.93	9.22e-05	0.99	-0.00839	0.92	-0.00873	0.98	-0.0326	0.92	0.0028	0.81	-0.00258	1	0.000325	0.94	-0.014	-0.159
seq.5736.1	Q5T2D2	TREML2	79865	Trem-like transcript 2 protein	-0.0108	0.9	-0.000795	0.71	0.0012	0.96	-0.00596	0.93	-0.0043	0.98	0.11	0.75	0.011	0.67	0.14	0.19	0.13	0.97	0.13	0.29	-0.00483	0.44	0.036	0.94	-0.000377	0.97	0.069	-0.088
seq.7768.10	P14384	CPM	1368	Carboxypeptidase M	0.0038	0.95	0.0011	0.27	-0.00424	0.75	0.0033	0.95	0.0079	0.95	0.011	0.97	-0.000594	0.98	0.032	0.92	0.027	0.98	0.11	0.031	0.0013	0.68	0.08	0.88	0.0015	0.92	0.068	-0.073
seq.7888.58	Q9Y2R0	COA3	28958	Cytochrome c oxidase assembly factor 3 homolog, mitochondrial	-0.025	0.33	-0.000714	0.54	0.01	0.19	-0.0215	0.59	-0.0662	0.062	-0.0131	0.81	-0.000854	0.86	-0.0128	0.88	-0.00947	0.97	0.18	0.008	-0.00187	0.62	-0.00579	0.99	0.000105	0.99	-0.062	-0.025
seq.15553.22	P22303	ACHE	43	Acetylcholinesterase	-0.00922	0.87	-0.00105	0.71	0.015	0.43	-0.0102	0.82	-0.0336	0.69	-0.023	0.8	0.000721	0.95	-0.0245	0.84	-0.0207	0.97	0.18	0.23	0.0069	0.16	0.016	0.88	0.002	0.58	-0.02	-0.098
seq.14153.8	P52797	EFNA3	1944	Ephrin-A3	-0.0511	0.22	0.0022	0.14	-0.00121	0.91	-0.0524	0.23	-0.0756	0.13	-0.106	0.81	-0.00462	0.87	-0.114	0.8	-0.0766	0.97	-0.0353	0.72	0.0077	0.055	0.049	0.96	0.0076	0.55	0.037	0.013
seq.2693.20	P13725	OSM	5008	Oncostatin-M	-0.0822	0.19	-0.00336	0.23	0.026	0.25	-0.0721	0.48	-0.165	0.022	-0.000321	0.99	-4.89e-06	1	0.0018	0.99	0.0059	0.98	0.33	0.012	-0.0049	0.55	-0.0103	0.96	-0.000972	0.83	-0.169	-0.007
seq.19356.20	Q6ZVM7	TOM1L2	146691	TOM1-like protein 2	-0.0674	0.14	-0.00143	0.5	0.0063	0.57	-0.0589	0.44	-0.109	0.059	0.0012	0.98	0.0019	0.8	0.0099	0.92	0.0048	0.98	0.2	0.084	-0.00236	0.67	-0.00662	0.98	0.000519	0.93	-0.121	-0.086
seq.10550.37	O00238	BMPR1B	658	Bone morphogenetic protein receptor type-1B	-0.00945	0.86	-0.00144	0.14	0.0072	0.4	-0.00972	0.84	-0.0302	0.77	-0.00481	0.88	0.000324	0.92	-0.00478	0.92	-0.00732	0.97	0.23	0.1	-0.00139	0.77	-0.0114	0.87	0.000383	0.9	-0.167	-0.087
seq.11264.33	P47989	XDH	7498	Xanthine dehydrogenase/oxidase	0.055	0.41	-0.00112	0.64	-0.0043	0.88	0.057	0.29	0.048	0.73	-0.00514	0.93	0.000291	0.97	-0.00517	0.95	-0.0143	0.97	0.11	0.3	0.000686	0.89	-0.0252	0.73	-0.00183	0.66	0.084	0.004
seq.11551.16	Q9P0W2	HMG20B	10362	SWI/SNF-related matrix-associated actin-dependent regulator of chromatin subfamily E member 1-related	0.013	0.87	0.0038	0.19	-0.00938	0.7	0.011	0.86	0.044	0.76	-0.00603	0.81	0.00025	0.93	-0.00145	0.97	-0.00309	0.98	-0.0496	0.57	-0.00159	0.71	-0.00229	0.98	-0.00016	0.94	0.017	0.051
seq.21692.12	P01732|P10966	CD8A, CD8B	925|926	CD8A/CD8B Complex	-0.0301	0.54	-0.000994	0.32	0.0041	0.62	-0.0296	0.55	-0.0386	0.6	-0.0188	0.61	-0.00127	0.79	-0.0159	0.84	-0.0266	0.97	0.066	0.31	0.0037	0.42	0.000753	1	0.000259	0.89	0.028	-0.061
seq.8273.84	Q8NI17	IL31RA	133396	Interleukin-31 receptor subunit alpha	-0.0225	0.75	0.000765	0.35	0.000821	0.94	-0.0447	0.3	-0.0598	0.58	-0.00602	0.81	-0.000698	0.79	-0.00193	0.97	-0.00357	0.98	0.19	0.25	0.000768	0.87	0.012	0.74	0.000281	0.91	0.1	-0.047
seq.9885.41	P10114	RAP2A	5911	Ras-related protein Rap-2a	-0.157	0.33	-0.00214	0.61	0.018	0.64	-0.173	0.17	-0.164	0.54	0.037	0.74	0.0016	0.71	0.034	0.64	0.053	0.9	0.31	0.33	-0.00287	0.86	-0.00456	0.98	-0.000439	0.92	-0.043	-0.092
seq.4127.75	P13671	C6	729	Complement component C6	-0.0782	0.3	-0.00248	0.041	0.0095	0.5	-0.0786	0.14	-0.0826	0.49	-0.242	0.8	0.0044	0.87	-0.253	0.67	-0.135	0.97	0.018	0.81	-0.00499	0.23	-0.00706	1	-0.00438	0.73	-0.034	0.045
seq.6232.54	P42081	CD86	942	T-lymphocyte activation antigen CD86	-0.0277	0.74	0.0038	0.17	-0.0167	0.43	-0.0472	0.46	-0.0689	0.59	0.014	0.94	0.000287	0.96	0.02	0.89	0.03	0.97	-0.0243	0.83	0.0084	0.078	-0.0485	0.51	-0.000102	0.98	0.012	-0.138
seq.7827.20	Q8TC27	ADAM32	203102	Disintegrin and metalloproteinase domain-containing protein 32	-0.0286	0.69	-0.000195	0.94	0.0038	0.83	-0.0285	0.65	-0.0265	0.86	0.0066	0.88	-0.0003	0.95	0.011	0.89	0.0085	0.97	-0.00465	0.98	-0.00584	0.54	-0.00203	1	7.83e-05	0.99	0.025	-0.023
seq.3191.50	Q96NZ8	WFIKKN1	117166	WAP, kazal, immunoglobulin, kunitz and NTR domain-containing protein 1	0.0016	0.98	0.0021	0.13	-0.00811	0.38	0.0023	0.97	-0.0134	0.92	-0.00632	0.88	6.97e-05	0.99	-0.00688	0.92	-0.0115	0.97	0.028	0.77	0.0051	0.32	0.003	0.99	-0.000617	0.86	0.13	-0.031
seq.17462.19	P10914	IRF1	3659	Interferon regulatory factor 1	-0.015	0.6	-0.0021	0.043	0.011	0.19	-0.0147	0.62	-0.0319	0.48	0.0037	0.9	-0.00047	0.92	0.0079	0.88	0.0071	0.97	-0.0369	0.79	0.0023	0.55	0.0063	0.96	7.67e-05	0.98	-0.01	-0.076
seq.12046.51	Q13148	TARDBP	23435	TAR DNA-binding protein 43	0.017	0.84	0.0024	0.14	-0.00316	0.89	0.015	0.79	0.026	0.88	-0.0117	0.76	-9.61e-05	0.98	-0.00661	0.9	-0.0165	0.97	0.017	0.86	0.0029	0.51	0.0019	0.99	3.37e-05	0.99	0.12	-0.02
seq.8660.5	Q9NRN5	OLFML3	56944	Olfactomedin-like protein 3	-0.0307	0.52	-0.00334	0.068	0.011	0.5	-0.0306	0.55	-0.0797	0.17	-0.0363	0.93	0.011	0.68	-0.0145	0.97	0.032	0.98	-0.0515	0.63	0.000734	0.89	0.082	0.79	-0.000457	0.98	-0.097	-0.018
seq.5690.49	Q9NNX1	TUFT1	7286	Tuftelin	0.047	0.56	0.0039	0.18	-0.0258	0.17	0.047	0.59	0.086	0.5	0.0049	0.98	-0.00758	0.77	-0.0135	0.97	-0.0173	0.98	0.12	0.33	0.000654	0.93	0.056	0.97	0.0035	0.92	0.12	0.047
seq.24201.86	O60829	PAGE4	9506	G antigen family C member 1	0.0079	0.9	0.001	0.66	0.0028	0.89	0.0084	0.87	0.015	0.91	0.0055	0.93	-0.00205	0.79	0.011	0.91	0.029	0.97	0.21	0.11	-0.00287	0.62	0.0057	1	0.0018	0.85	-0.015	-0.026
seq.9490.3	Q8N8J7	FAM241A	132720	Uncharacterized protein C4orf32	-0.0537	0.15	-0.00112	0.47	0.0034	0.76	-0.053	0.33	-0.0854	0.05	-0.00963	0.89	-0.00134	0.79	-0.00936	0.91	-0.0193	0.97	0.023	0.83	-0.000949	0.84	0.025	0.7	-0.000784	0.84	-0.045	-0.101
seq.22073.47	P24539	ATP5PB	515	ATP synthase B chain, mitochondrial	-0.0218	0.87	-0.000627	0.66	-0.00319	0.87	-0.0601	0.42	-0.0798	0.69	-0.0155	0.7	-0.000576	0.85	-0.0104	0.88	-0.0199	0.97	-0.113	0.71	0.0069	0.3	0.012	0.97	0.000711	0.88	0.079	-0.049
seq.10848.137	Q6UXE8	BTNL3	10917	Butyrophilin-like protein 3	-0.0218	0.47	-0.00154	0.25	0.016	0.39	-0.0197	0.59	-0.0528	0.18	-0.00361	0.87	-0.000222	0.94	0.0027	0.95	-5.68e-05	1	0.073	0.1	0.000568	0.85	0.0019	0.98	-5.37e-05	0.98	-0.031	-0.051
seq.8048.9	Q8N4E7	FTMT	94033	Ferritin, mitochondrial	-0.0584	0.61	0.000143	0.97	0.0057	0.85	-0.0585	0.61	-0.094	0.66	0.12	0.67	0.000832	0.96	0.14	0.23	0.14	0.97	0.11	0.45	0.0055	0.48	0.03	0.97	0.0013	0.93	-0.202	-0.01
seq.21718.150	Q2M3T9	HYAL4	23553	Hyaluronidase-4	0.0072	0.9	-0.00108	0.36	0.000907	0.9	0.0062	0.91	-0.0224	0.84	-0.00452	0.88	0.0011	0.77	-0.00132	0.99	-0.00435	0.97	0.018	0.79	0.0024	0.52	0.0053	0.97	-0.000318	0.92	0.024	0.088
seq.22378.2	O76011	LOC100653049	100653049	Keratin 34	-0.109	0.36	0.000181	0.95	-0.0242	0.56	-0.102	0.3	-0.0696	0.8	-0.135	0.8	0.0031	0.95	-0.11	0.85	-0.0181	0.99	0.088	0.65	0.004	0.58	0.62	0.0072	-0.012	0.7	0.07	-0.025
seq.7249.37	Q9HD36	BCL2L10	10017	Bcl-2-like protein 10	-0.0954	0.12	-0.00308	0.24	0.013	0.49	-0.0845	0.42	-0.165	0.024	-0.0116	0.91	0.0022	0.8	-0.00629	0.96	8.62e-05	1	0.27	0.013	-0.000487	0.94	-0.0113	0.98	0.0023	0.79	-0.163	-0.041
seq.19200.16	Q16718	NDUFA5	4698	NADH dehydrogenase [ubiquinone] 1 alpha subcomplex subunit 5	0.05	0.29	0.00084	0.5	-0.00798	0.46	0.053	0.17	0.076	0.22	-0.00277	0.93	-0.00146	0.68	-0.00104	0.99	-0.00323	0.98	0.053	0.71	-0.000215	0.97	-0.00245	0.99	0.001	0.71	0.053	0.006
seq.11548.84	P30304	CDC25A	993	M-phase inducer phosphatase 1	-0.0506	0.69	-0.00237	0.45	0.000434	0.99	-0.039	0.67	-0.0612	0.81	0.0089	0.87	-0.000746	0.86	0.0089	0.9	0.017	0.97	0.11	0.65	0.0033	0.81	-0.0111	0.94	0.0021	0.55	0.007	-0.038
seq.12934.1	Q9UII4	HERC5	51191	E3 ISG15--protein ligase HERC5	0.029	0.51	-0.00011	0.94	0.0052	0.63	0.031	0.46	0.035	0.69	-0.0227	0.87	6.13e-05	0.99	-0.019	0.89	-0.0174	0.97	0.05	0.43	-0.00355	0.4	-0.00642	0.99	0.0019	0.75	-0.092	-0.027
seq.11083.23	P09104	ENO2	2026	Gamma-enolase	-0.0945	0.38	0.0056	0.19	-0.0441	0.15	-0.0905	0.53	-0.0543	0.86	0.011	0.99	-0.0184	0.71	0.0095	0.99	0.033	0.99	0.11	0.62	0.0026	0.84	0.17	0.88	0.018	0.68	-0.193	-0.135
seq.13116.25	Q8N6Q3	CD177	57126	CD177 antigen	-0.0765	0.69	-0.00875	2.3e-05	0.061	0.015	-0.0072	0.96	-0.0194	0.97	-0.371	0.8	0.0052	0.86	-0.271	0.81	-0.202	0.97	-0.127	0.71	0.0048	0.54	-0.503	0.73	0.006	0.75	0.045	0.047
seq.20543.19	Q9H1M4	DEFB127	140850	Beta-defensin 127	-0.0091	0.83	-0.000596	0.69	0.003	0.73	-0.00792	0.86	-0.0353	0.63	0.0068	0.86	0.000131	0.98	0.0099	0.89	0.021	0.97	0.18	0.000958	0.00032	0.92	-0.0167	0.77	0.0011	0.68	0.011	-0.076
seq.16060.99	Q14112	NID2	22795	Nidogen-2	0.068	0.41	0.0039	0.27	-0.0126	0.63	0.066	0.59	0.15	0.18	0.05	0.85	0.0045	0.79	0.063	0.84	0.069	0.97	-0.113	0.49	-0.0053	0.56	0.09	0.4	0.000291	0.98	0.015	0.044
seq.13436.54	P56270	MAZ	4150	Myc-associated zinc finger protein	0.047	0.66	-0.00247	0.075	0.013	0.45	0.047	0.53	0.061	0.78	0.008	0.94	-0.000508	0.93	0.000216	1	0.0013	1	0.027	0.74	0.002	0.62	0.011	0.89	0.000681	0.83	0.15	-0.066
seq.22818.4	P53007	SLC25A1	6576	Tricarboxylate transport protein, mitochondrial	-0.0574	0.54	-0.000188	0.93	0.0046	0.68	-0.0596	0.4	-0.101	0.5	0.0045	0.9	0.000236	0.95	0.0022	0.97	0.0061	0.97	-0.00896	0.96	-0.000546	0.91	-0.0268	0.46	-0.000148	0.97	-0.038	0.058
seq.2731.29	P16435	POR	5447	NADPH--cytochrome P450 reductase	0.065	0.44	0.0021	0.6	-0.00787	0.73	0.06	0.58	0.14	0.19	-0.027	0.8	-0.00273	0.67	-0.0251	0.84	-0.0457	0.97	0.29	0.092	-0.00583	0.6	-0.0218	0.79	0.0017	0.69	0.044	-0.056
seq.7140.1	P08217	CELA2A	63036	Chymotrypsin-like elastase family member 2A	-0.0307	0.77	0.003	0.41	-0.00589	0.86	-0.0279	0.82	-0.0625	0.76	-0.0295	0.76	0.0018	0.78	-0.0275	0.74	-0.0324	0.97	0.19	0.37	0.0049	0.66	-0.0103	0.92	-0.00141	0.66	-0.28	-0.011
seq.7228.2	Q969X2	ST6GALNAC6	30815	Alpha-N-acetylgalactosaminide alpha-2,6-sialyltransferase 6	0.034	0.39	0.0014	0.36	-0.0141	0.23	0.034	0.48	0.055	0.41	-0.0388	0.73	0.0039	0.71	-0.0447	0.71	-0.0292	0.97	-0.0796	0.34	-0.00347	0.48	0.037	0.56	-0.000607	0.91	0.003	-0.002
seq.21711.86	O14514	ADGRB1	575	Brain-specific angiogenesis inhibitor 1	-0.0806	0.48	0.0018	0.71	0.024	0.65	-0.0792	0.49	-0.0842	0.68	-0.303	0.74	-0.00361	0.95	-0.292	0.58	-0.214	0.97	-0.0613	0.77	0.0092	0.19	0.3	0.54	0.015	0.42	-0.092	0.011
seq.12812.25	P14621	ACYP2	98	Acylphosphatase-2	0.061	0.41	0.0048	0.17	-0.00814	0.71	0.058	0.64	0.16	0.15	-0.0422	0.88	-0.00132	0.95	-0.0197	0.94	-0.0305	0.98	0.014	0.96	-0.017	0.16	-0.0449	0.93	0.003	0.8	0.044	-0.017
seq.7780.34	Q8WU39	MZB1	51237	Marginal zone B- and B1-cell-specific protein	-0.00266	0.98	-0.00443	0.23	0.0071	0.69	-0.0113	0.85	-0.0398	0.76	0.01	0.8	-0.000698	0.88	0.0079	0.88	0.011	0.97	0.072	0.6	0.0031	0.55	-0.00554	0.97	7.16e-05	0.98	-0.069	-0.034
seq.9253.52	P16442	ABO	28	Histo-blood group ABO system transferase	-0.501	0.33	0.0046	0.097	-0.0482	0.37	-0.807	0.000831	-0.868	0.18	-0.83	0.71	0.0081	0.74	-0.477	0.76	-0.635	0.97	-0.1	0.93	0.012	0.16	-0.122	0.98	0.000775	0.97	0.007	0.066
seq.11690.47	Q9UJX3	ANAPC7	51434	Anaphase-promoting complex subunit 7	-0.0102	0.89	-3.03e-05	0.99	0.003	0.83	-0.0196	0.65	-0.0214	0.88	-0.002	0.95	-0.00117	0.69	-0.000558	0.99	0.0039	0.98	0.11	0.21	-0.000387	0.93	8.97e-05	1	0.000305	0.91	0.044	0.044
seq.25227.20	Q9H3H9	TCEAL2	140597	Transcription elongation factor A protein-like 2	0.035	0.59	-0.000769	0.74	-0.00518	0.79	0.034	0.58	0.045	0.69	0.017	0.74	0.000851	0.8	0.016	0.81	0.017	0.97	0.2	0.15	-0.00363	0.49	-0.0116	0.83	-0.000336	0.91	-0.006	0.045
seq.10528.2	P16444	DPEP1	1800	Dipeptidase 1	-0.0238	0.8	8.32e-05	0.96	-0.00128	0.96	-0.0494	0.41	-0.0782	0.57	0.034	0.43	0.0016	0.71	0.033	0.41	0.038	0.88	0.011	0.95	0.004	0.42	-0.00901	0.95	-0.0013	0.68	-0.05	-0.016
seq.8967.6	Q9BV47	DUSP26	78986	Dual specificity protein phosphatase 26	-0.0214	0.74	-0.00301	0.32	0.0021	0.96	-0.0207	0.83	0.0074	0.97	0.033	0.81	0.0039	0.71	0.031	0.87	0.03	0.97	0.099	0.5	0.003	0.69	-0.00869	0.97	0.00093	0.84	-0.068	-0.029
seq.23929.159	Q7Z6L0	PRRT2	112476	Proline-rich transmembrane protein 2	-0.036	0.8	0.0066	0.001	-0.0355	0.079	-0.044	0.61	0.000305	1	-0.083	0.85	-0.00215	0.94	-0.055	0.89	-0.0797	0.97	-0.0282	0.86	-0.00503	0.4	-0.139	0.68	0.0061	0.66	-0.052	-0.027
seq.23596.17	Q8N998	CCDC89	220388	Coiled-coil domain-containing protein 89	-0.0403	0.7	-0.00021	0.93	0.000998	0.97	-0.0362	0.64	-0.045	0.84	-0.000756	0.98	-0.000534	0.86	-0.00187	0.97	0.0056	0.98	0.058	0.8	-0.000716	0.94	-0.000538	1	-7.59e-05	0.98	0.012	-0.01
seq.20998.19	Q9NPI5	NMRK2	27231	Nicotinamide riboside kinase 2; Short=NRK 2; Short=NmR-K 2; EC=2.7.1.22	-0.127	0.31	-0.00107	0.64	0.0027	0.92	-0.132	0.14	-0.148	0.48	0.023	0.7	-0.000862	0.91	0.016	0.88	0.011	0.97	0.056	0.73	-0.00108	0.88	-0.0115	0.97	0.000357	0.95	-0.013	0.036
seq.23173.3	P01033	TIMP1	7076	Metalloproteinase inhibitor 1	0.062	0.5	-0.00489	0.13	0.019	0.57	0.073	0.39	0.1	0.48	-0.0991	0.89	0.03	0.64	0.027	0.96	-0.0212	0.99	0.083	0.44	-0.00844	0.21	-0.101	0.4	-0.00205	0.84	-0.035	0.071
seq.5699.19	Q15884	FAM189A2	9413	Protein FAM189A2	-0.0661	0.56	0.000648	0.87	-0.0212	0.58	-0.0749	0.45	-0.122	0.45	-0.0872	0.82	-0.00334	0.88	-0.0848	0.84	-0.0282	0.98	-0.034	0.89	0.0044	0.64	-0.0399	0.97	0.0055	0.66	0.035	0.026
seq.17776.15	Q9BY49	PECR	55825	Peroxisomal trans-2-enoyl-CoA reductase	0.031	0.65	0.0022	0.12	-0.0152	0.26	0.033	0.55	0.056	0.62	-0.00756	0.86	-0.00177	0.67	-0.00707	0.89	-0.0153	0.97	0.053	0.47	-0.00362	0.43	-0.00948	0.84	0.000161	0.95	0.055	0.002
seq.23256.21	A0PJX2	TLDC2	140711	TLD domain-containing protein 2	-0.0073	0.93	0.000132	0.92	-0.00195	0.84	-0.0177	0.72	-0.0301	0.83	-0.00813	0.81	0.000308	0.93	-0.00123	0.99	-0.00529	0.97	-0.0208	0.76	0.001	0.77	0.0039	0.98	-0.000457	0.86	0.054	-0.027
seq.16768.3	P14923	JUP	3728	Junction plakoglobin	-0.00856	0.96	0.0022	0.39	-0.0397	0.32	-0.0158	0.86	-0.0102	0.98	0.03	0.79	0.000306	0.96	0.03	0.78	0.033	0.97	0.065	0.87	0.0078	0.24	0.059	0.6	0.0018	0.82	0.019	0.008
seq.18876.77	Q8NCG5	CHST4	10164	Carbohydrate sulfotransferase 4	0.01	0.83	0.000368	0.73	-0.00248	0.79	0.0045	0.9	-0.00924	0.94	-0.0263	0.77	-0.000377	0.94	-0.0296	0.66	-0.0263	0.97	0.031	0.87	0.0012	0.8	0.0098	0.94	0.0011	0.75	0.02	-0.057
seq.4548.4	P21217	FUT3	2525	Galactoside 3(4)-L-fucosyltransferase	-0.036	0.66	-0.00312	0.34	0.024	0.64	-0.0379	0.59	-0.0703	0.59	-0.00205	0.95	0.000434	0.88	0.0014	0.98	0.0035	0.98	0.35	0.022	0.0015	0.79	0.01	0.8	-0.000276	0.9	-0.027	0.022
seq.5236.2	P20393	NR1D1	9572	Nuclear receptor subfamily 1 group D member 1	-0.00255	0.96	0.000946	0.37	-0.00822	0.38	-0.00165	0.97	-0.0238	0.77	-0.00743	0.83	-0.000301	0.93	-0.00654	0.9	-0.0057	0.97	0.11	0.3	0.0026	0.59	-0.00347	0.98	0.000384	0.86	0.094	0.026
seq.7975.97	Q6ZN44	UNC5A	90249	Netrin receptor UNC5A	-0.051	0.6	-0.00371	0.12	0.024	0.35	-0.0658	0.4	-0.126	0.27	-0.0925	0.85	-0.00205	0.95	-0.0635	0.89	-0.0599	0.97	0.071	0.7	0.0084	0.24	-0.0562	0.96	0.0069	0.67	-0.059	-0.013
seq.24286.48	Q5JSS6	MEIG1	644890	Meiosis expressed gene 1 protein homolog	-0.13	0.49	-0.00176	0.82	0.0031	0.95	-0.12	0.46	-0.16	0.63	-0.0225	0.78	-0.00129	0.81	-0.0225	0.81	-0.0234	0.97	-0.0631	0.91	0.0059	0.49	-0.078	0.4	0.000341	0.94	0.051	-0.033
seq.11661.11	Q9C000	NLRP1	22861	NACHT, LRR and PYD domains-containing protein 1	-0.0209	0.83	-0.00285	0.21	0.016	0.49	-0.032	0.6	-0.0495	0.78	-0.012	0.75	0.000116	0.98	-0.00558	0.91	-0.00953	0.97	0.14	0.31	0.0068	0.33	0.013	0.82	-0.00116	0.66	0.047	0.016
seq.19613.16	Q8IZV5	RDH10	157506	Retinol dehydrogenase 10	-0.00926	0.86	0.000998	0.59	0.014	0.36	-0.0102	0.87	0.0026	0.98	-0.046	0.8	0.000312	0.98	-0.0425	0.86	-0.05	0.97	0.15	0.037	0.0041	0.43	0.062	0.5	-0.00175	0.82	0.32	-0.083
seq.24440.11	Q9Y597	KCTD3	51133	BTB/POZ domain-containing protein KCTD3	0.018	0.72	0.0024	0.038	-0.0137	0.35	0.012	0.77	0.004	0.98	-0.019	0.85	-0.00195	0.8	-0.0228	0.86	-0.0216	0.97	-0.00604	0.95	-0.00261	0.53	0.018	0.88	0.000767	0.87	-0.015	-0.071
seq.21535.5	Q9BTE6	PTGES3L-AARSD1, AARSD1	100885850	Alanyl-tRNA editing protein Aarsd1	-0.0339	0.34	-0.0015	0.32	0.011	0.24	-0.03	0.58	-0.0676	0.2	-0.0323	0.8	0.0028	0.75	-0.0204	0.89	-0.0253	0.97	0.17	0.019	-0.00276	0.57	0.021	0.97	0.0011	0.93	0.071	-0.047
seq.12532.28	P49427	CDC34	997	Ubiquitin-conjugating enzyme E2 R1	-0.0471	0.8	0.0052	0.022	-0.0328	0.16	-0.0434	0.69	0.012	0.98	6.16e-05	1	-0.00108	0.93	0.0043	0.98	-0.00604	0.99	-0.0277	0.91	0.000387	0.97	0.089	0.28	-0.00179	0.81	0.034	-0.033
seq.13711.10	Q00610	CLTC	1213	Clathrin heavy chain 1	-0.0418	0.42	0.000884	0.3	-0.000155	0.98	-0.0543	0.13	-0.0634	0.43	-0.0136	0.86	-0.00103	0.85	-0.0141	0.88	-0.0145	0.97	0.07	0.37	0.0038	0.35	-0.00638	0.97	0.000597	0.87	-0.005	0.074
seq.17453.34	P00450	CP	1356	Ceruloplasmin	-0.0704	0.15	-0.00223	0.29	0.0083	0.5	-0.0645	0.4	-0.12	0.047	-0.00186	0.98	0.0021	0.64	-0.00154	0.99	0.00092	1	0.25	0.012	-0.000378	0.95	0.014	0.9	0.00016	0.97	-0.114	-0.146
seq.24267.24	Q6NUJ5	PWWP2B	170394	PWWP domain-containing protein 2B	0.024	0.54	0.000933	0.54	-0.0101	0.3	0.023	0.54	0.018	0.85	-0.0152	0.8	-0.00067	0.86	-0.0142	0.86	-0.0137	0.97	0.086	0.11	0.0017	0.61	-0.00646	0.95	0.000115	0.97	0.043	-0.004
seq.24955.116	Q9Y6X8	ZHX2	22882	Zinc fingers and homeoboxes protein 2	0.043	0.13	-0.000634	0.55	0.0051	0.47	0.044	0.28	0.063	0.023	0.0053	0.95	0.000431	0.94	0.0035	0.97	0.012	0.97	0.056	0.23	-0.000486	0.87	0.018	0.88	0.0013	0.79	0.047	-0.049
seq.9370.69	Q92820	GGH	8836	Gamma-glutamyl hydrolase	-0.0119	0.89	-0.00367	0.071	0.031	0.014	-0.00542	0.94	-0.0475	0.73	-0.152	0.68	-0.00323	0.9	-0.157	0.39	-0.112	0.97	0.11	0.33	5.48e-05	0.99	0.015	0.99	0.0067	0.56	-0.194	-0.005
seq.12923.51	Q04695	KRT17	3872	Keratin, type I cytoskeletal 17	-0.0185	0.62	-0.00175	0.22	0.0012	0.93	-0.0184	0.64	-0.0139	0.89	0.028	0.8	-0.00103	0.93	0.024	0.88	0.0068	0.98	0.13	0.37	-0.00303	0.62	-0.0504	0.16	-0.000307	0.94	-0.013	0.11
seq.19296.51	Q01449	MYL7	58498	Myosin regulatory light chain 2, atrial isoform	-0.0108	0.89	0.0043	0.0013	-0.0245	0.063	-0.0142	0.78	-0.013	0.95	-0.0297	0.84	0.0065	0.67	-0.02	0.89	-0.0247	0.97	-0.0417	0.71	0.0036	0.41	0.028	0.83	0.000286	0.97	0.007	-0.077
seq.21234.7	Q8WXK3	ASB13	79754	Ankyrin repeat and SOCS box protein 13	-0.0109	0.83	-0.000268	0.9	-0.0038	0.84	-0.00988	0.87	-0.00583	0.97	0.036	0.81	0.0037	0.75	0.04	0.83	0.049	0.97	0.056	0.58	0.0079	0.18	-0.00314	1	-0.00118	0.83	-0.032	0.12
seq.3323.37	Q14114	LRP8	7804	Low-density lipoprotein receptor-related protein 8	0.0066	0.96	0.0014	0.34	-0.0109	0.46	-0.0184	0.78	-0.0207	0.94	-0.0732	0.86	-0.00192	0.94	-0.0681	0.88	-0.0599	0.97	-0.0677	0.54	0.0044	0.44	0.013	1	0.005	0.73	0.015	0.031
seq.11989.35	Q8N766	EMC1	23065	ER membrane protein complex subunit 1	0.063	0.37	6.89e-05	0.97	0.012	0.5	0.061	0.34	0.049	0.72	0.016	0.82	-0.00213	0.68	0.016	0.86	0.015	0.97	0.045	0.63	-0.00144	0.76	-0.00907	0.94	0.000836	0.79	-0.032	-0.04
seq.8957.72	Q96DZ1	ERLEC1	27248	Endoplasmic reticulum lectin 1	-0.00513	0.94	0.0035	0.12	0.0025	0.89	-0.0027	0.98	0.076	0.38	-0.0854	0.76	-0.00153	0.91	-0.0709	0.7	-0.0674	0.97	0.024	0.77	-0.00199	0.64	0.066	0.76	0.0024	0.74	0.12	-0.009
seq.23034.13	Q9UPU3	SORCS3	22986	VPS10 domain-containing receptor SorCS3	-0.0128	0.86	0.000857	0.52	-0.00862	0.43	-0.0165	0.77	-0.036	0.79	-0.111	0.79	-0.00785	0.67	-0.112	0.66	-0.0878	0.97	0.099	0.089	0.0023	0.56	0.069	0.92	0.0094	0.31	0.027	-0.003
seq.5854.60	P10636	MAPT	4137	Microtubule-associated protein tau	0.031	0.48	0.0035	0.034	-0.0153	0.22	0.03	0.59	0.073	0.24	-0.00124	0.97	-0.000235	0.95	0.000424	0.99	-0.00185	0.99	0.067	0.6	-0.00819	0.24	0.015	0.67	0.000292	0.91	0.044	0.009
seq.13457.33	Q9UKW6	ELF5	2001	ETS-related transcription factor Elf-5	0.026	0.55	-0.00036	0.84	-0.00527	0.51	0.018	0.59	0.0041	0.97	-0.008	0.82	0.000721	0.83	-0.00635	0.91	-0.00766	0.97	-0.214	0.31	-0.00168	0.64	-0.0232	0.57	0.000446	0.88	-0.054	0.028
seq.18411.83	Q9NXU5	ARL15	54622	ADP-ribosylation factor-like protein 15	0.088	0.22	0.0025	0.53	-0.024	0.39	0.085	0.44	0.12	0.21	-0.0531	0.81	-0.00593	0.71	-0.0574	0.84	-0.0415	0.97	0.076	0.67	-0.00295	0.76	0.14	0.28	0.0029	0.81	-0.003	-0.028
seq.17771.35	O75575	CRCP	27297	DNA-directed RNA polymerase III subunit RPC9	-0.031	0.68	-0.000333	0.84	6.58e-05	1	-0.0285	0.61	-0.0426	0.76	0.0022	0.97	0.0012	0.77	0.0022	0.98	0.0034	0.98	0.033	0.83	-0.00128	0.74	-0.0171	0.53	-0.000435	0.84	0.037	-0.03
seq.11827.7	P51449	RORC	6097	Nuclear receptor ROR-gamma	0.0087	0.92	-0.000528	0.77	-0.00585	0.7	-1.58e-05	1	-0.0472	0.74	0.0096	0.81	0.000245	0.95	0.011	0.88	0.013	0.97	0.032	0.93	0.009	0.23	0.022	0.76	0.000251	0.96	0.058	0.003
seq.15584.9	P36980	CFHR2	3080	Complement factor H-related protein 2	-0.0182	0.9	-0.00337	0.038	0.021	0.3	0.000123	1	-0.0216	0.95	0.14	0.8	0.017	0.64	0.2	0.34	0.21	0.97	-0.0313	0.9	-0.00316	0.59	-0.0343	0.98	-0.00427	0.77	-0.064	-0.14
seq.23399.35	Q8NFH5	NUP35	129401	Nucleoporin NUP53	-0.0381	0.8	-0.00401	0.56	0.0096	0.88	-0.0387	0.8	-0.0776	0.8	0.059	0.83	0.012	0.67	0.073	0.88	0.1	0.97	0.12	0.69	-0.000221	0.99	0.06	0.84	0.0028	0.85	-0.069	-0.048
seq.7880.9	P25786	PSMA1	5682	Proteasome subunit alpha type-1	-0.0394	0.47	-0.00243	0.12	0.0096	0.43	-0.0394	0.5	-0.0899	0.26	0.000458	0.99	-0.00124	0.83	0.0068	0.93	0.012	0.97	0.21	0.011	0.000102	0.98	0.000143	1	0.0014	0.81	-0.141	-0.016
seq.12626.6	Q9BQF6	SENP7	57337	Sentrin-specific protease 7	0.0064	0.88	4.67e-05	0.97	0.0017	0.82	0.0045	0.9	-0.00166	0.99	0.009	0.82	-0.000215	0.96	0.0062	0.92	0.0067	0.97	0.08	0.28	0.0038	0.38	-0.0188	0.67	0.000318	0.92	-0.014	0.059
seq.12431.13	Q9BRX2	PELO	53918	Protein pelota homolog	0.03	0.76	0.0042	0.097	-0.00737	0.64	0.028	0.71	0.081	0.59	0.0054	0.92	-6.56e-05	0.99	0.0051	0.93	-0.00247	0.99	-0.012	0.92	-0.00335	0.47	-0.00205	0.99	-0.00101	0.7	0.035	-0.037
seq.3151.6	P01589	IL2RA	3559	Interleukin-2 receptor subunit alpha	-0.019	0.93	0.000979	0.72	0.0033	0.91	-0.0267	0.82	0.0026	0.99	0.0021	0.98	-0.00136	0.87	0.017	0.9	0.032	0.97	-0.106	0.73	-0.0106	0.51	-0.00402	1	0.0021	0.8	0.024	-0.012
seq.21180.16	Q63HM9	PLCXD3	345557	PI-PLC X domain-containing protein 3	-0.0412	0.65	-0.00287	0.062	0.021	0.36	-0.0248	0.84	-0.111	0.55	-0.153	0.76	0.0041	0.84	-0.145	0.7	-0.119	0.97	0.17	0.33	0.0022	0.67	0.026	0.98	0.000937	0.97	-0.098	-0.035
seq.8306.54	O14668	PRRG1	5638	Transmembrane gamma-carboxyglutamic acid protein 1:Cytoplasmic domain	0.0049	0.9	-0.000833	0.53	0.0055	0.46	9.82e-05	1	-0.0239	0.8	-0.00375	0.9	-0.00151	0.68	-0.00516	0.93	0.0033	0.98	0.14	0.092	0.0012	0.82	0.019	0.82	0.000659	0.87	0.057	-0.012
seq.10460.1	Q13231	CHIT1	1118	Chitotriosidase-1	0.017	0.95	-0.0038	0.28	0.014	0.73	-0.0205	0.9	-0.0274	0.96	1.82	8.14e-05	0.021	0.68	1.86	1.28e-11	1.79	0.000226	0.26	0.49	0.002	0.82	1.31	0.067	-0.0281	0.15	-0.127	-0.078
seq.17822.57	Q96A58	RERG	85004	Ras-related and estrogen-regulated growth inhibitor	-0.0426	0.32	0.000291	0.86	-0.00421	0.68	-0.0433	0.34	-0.0581	0.37	0.000747	0.98	-0.000187	0.96	-0.00153	0.98	0.0021	0.98	0.22	0.0033	-0.000294	0.94	0.000237	1	0.00058	0.76	-0.057	-0.002
seq.21529.6	P57075	UBASH3A	53347	Ubiquitin-associated and SH3 domain-containing protein A	0.04	0.56	8.14e-05	0.98	0.000496	0.98	0.036	0.55	0.024	0.88	0.011	0.81	0.000257	0.95	0.0091	0.89	-0.00176	0.99	0.084	0.56	0.0027	0.5	0.011	0.89	-0.00021	0.95	-0.005	-0.018
seq.23690.228	Q96IZ5	RBM41	55285	RNA-binding protein 41	0.05	0.63	-0.00183	0.54	0.032	0.41	0.048	0.55	0.053	0.78	-0.00527	0.93	-0.00102	0.81	-0.00808	0.9	-0.0091	0.97	0.18	0.23	0.0028	0.59	0.027	0.69	0.000332	0.94	0.087	0.065
seq.2723.9	Q9NZH6	IL37	27178	Interleukin-37	-0.0491	0.37	-0.00283	0.31	0.013	0.48	-0.0374	0.71	-0.117	0.15	0.02	0.82	-0.00101	0.92	0.018	0.91	0.026	0.97	0.35	0.0054	-0.00465	0.55	0.023	0.95	-0.00201	0.83	-0.162	-0.024
seq.5486.73	P13598	ICAM2	3384	Intercellular adhesion molecule 2	-0.0051	0.91	0.000506	0.73	0.0087	0.44	-0.00465	0.94	-0.000241	1	0.026	0.85	0.0013	0.89	0.03	0.87	0.0087	0.98	0.069	0.31	-0.00138	0.73	0.011	0.98	-0.00208	0.79	0.09	-0.036
seq.5957.30	P61278	SST	6750	Somatostatin-28	0.011	0.87	0.000581	0.66	-0.00528	0.63	0.0039	0.94	-0.00144	0.99	-0.194	0.66	-0.0128	0.67	-0.193	0.33	-0.227	0.88	0.06	0.36	-0.000585	0.88	0.063	0.94	0.015	0.11	-0.028	-0.038
seq.6935.123	Q13145	BAMBI	25805	BMP and activin membrane-bound inhibitor homolog:Cytoplasmic domain	-0.051	0.29	-0.00123	0.56	0.013	0.44	-0.0469	0.5	-0.11	0.071	0.0062	0.89	0.00018	0.97	0.0056	0.92	0.0041	0.98	0.29	0.0037	-0.0048	0.43	-0.00595	0.98	0.000461	0.93	-0.155	-0.015
seq.13236.25	P56704	WNT3A	89780	Protein Wnt-3a	-0.00731	0.95	0.000582	0.82	-0.0133	0.64	-0.00697	0.94	-0.00682	0.98	0.029	0.84	0.002	0.82	0.028	0.88	0.055	0.97	0.11	0.41	-0.00129	0.87	-0.13	0.4	-0.00158	0.81	-0.134	-0.019
seq.17696.1	Q86XR7	TMED7-TICAM2, TICAM2	100302736	TIR domain-containing adapter molecule 2	-0.0573	0.48	1.18e-05	1	-0.00343	0.89	-0.0779	0.19	-0.071	0.59	-0.0369	0.8	-0.001	0.89	-0.0386	0.8	-0.0533	0.97	0.078	0.65	0.0036	0.54	0.028	0.89	0.000997	0.91	-0.064	-0.042
seq.7097.8	Q9Y6F8	CDY1B, CDY1	253175	Testis-specific chromodomain protein Y 1	-0.00699	0.93	-0.00108	0.44	-0.00229	0.9	-0.0112	0.83	-0.047	0.71	-0.00417	0.9	-0.000957	0.78	-0.00345	0.95	-0.00432	0.98	0.16	0.28	0.0053	0.42	0.0082	0.83	-0.000249	0.9	0.13	-0.045
seq.8351.17	Q6UWY2	PRSS57	400668	Serine protease 57	0.015	0.87	-0.0017	0.35	0.054	0.32	0.016	0.8	0.015	0.95	-0.0668	0.81	-0.00076	0.92	-0.0819	0.57	-0.104	0.97	0.033	0.81	0.0069	0.26	0.0085	0.96	-7.36e-05	0.99	0.14	0.007
seq.12838.28	Q9H1R2	DUSP15	128853	Dual specificity protein phosphatase 15	0.0075	0.96	0.0014	0.33	-0.00472	0.84	-0.016	0.86	-0.0152	0.97	0.04	0.38	0.001	0.87	0.036	0.55	0.027	0.97	0.2	0.32	0.0021	0.78	0.0041	0.98	-0.000627	0.87	-0.065	-0.037
seq.16792.4	O15389	SIGLEC5	8778	Sialic acid-binding Ig-like lectin 5	0.038	0.92	-0.0128	4.84e-09	0.1	6.06e-05	0.089	0.62	0.059	0.95	0.019	0.98	0.007	0.72	0.17	0.87	0.22	0.97	0.4	0.37	-0.00407	0.67	0.36	0.76	-0.00203	0.89	0.01	0.016
seq.24682.35	Q53TN4	CYBRD1	79901	Cytochrome b reductase 1	-0.0171	0.62	-0.00108	0.54	0.0072	0.44	-0.0149	0.81	-0.0442	0.54	-0.0525	0.78	0.0035	0.79	-0.0394	0.88	-0.0602	0.97	0.061	0.47	-0.00234	0.65	0.027	0.98	0.0017	0.93	0.1	-0.056
seq.5614.44	P06850	CRH	1392	Corticoliberin	0.015	0.91	-0.00195	0.17	0.0067	0.6	-0.0358	0.55	-0.0658	0.74	-0.00211	0.95	0.0012	0.76	-0.00311	0.95	-0.0117	0.97	-0.22	0.072	0.0021	0.61	-0.00717	0.89	-0.000954	0.58	0.029	-0.039
seq.21905.10	P17301|P05556	ITGA2, ITGB1	3673|3688	Integrin alpha-2/b1	0.0062	0.95	0.0014	0.16	-0.00899	0.43	-0.00282	0.97	0.014	0.95	0.0046	0.92	0.0011	0.89	0.013	0.89	0.013	0.97	0.055	0.62	0.00061	0.88	-0.00666	0.96	0.000851	0.73	0.03	0.01
seq.7128.9	Q5GFL6	VWA2	340706	von Willebrand factor A domain-containing protein 2	0.03	0.72	-0.00101	0.82	0.0095	0.83	0.025	0.79	0.0084	0.97	-0.0302	0.86	0.000497	0.97	-0.0251	0.89	-0.0249	0.97	0.0097	0.95	0.011	0.073	0.08	0.46	-0.000739	0.93	-0.033	-0.03
seq.22151.48	O15499	GSC2	2928	Homeobox protein goosecoid-2	-0.0351	0.85	0.000152	0.94	-0.013	0.47	-0.122	0.16	-0.143	0.58	-0.00697	0.93	-0.000825	0.9	-0.00572	0.95	-0.0207	0.97	0.12	0.47	0.0054	0.39	0.0049	0.98	0.000681	0.89	-0.033	-0.113
seq.25907.47	O95834	EML2	24139	Echinoderm microtubule-associated protein-like 2	0.07	0.45	-0.00804	0.055	0.067	0.22	0.067	0.52	0.045	0.77	0.05	0.86	-0.00136	0.81	0.037	0.92	-0.0158	0.97	0.18	0.017	0.0019	0.66	-0.00931	0.92	0.000481	0.87	0.12	-0.078
seq.7131.8	P11597	CETP	1071	Cholesteryl ester transfer protein	-0.0226	0.86	-0.0049	0.005	0.034	0.054	-0.0141	0.89	0.036	0.88	0.0052	0.95	-0.00028	0.96	0.0031	0.98	-0.00465	0.98	0.15	0.31	0.0036	0.6	0.0085	0.96	0.0013	0.69	0.084	-0.067
seq.18400.52	Q6NS38	ALKBH2	121642	DNA oxidative demethylase ALKBH2	-0.109	0.29	-0.00225	0.44	0.0053	0.86	-0.122	0.17	-0.144	0.32	0.0075	0.82	-0.000109	0.98	0.0096	0.88	0.0081	0.97	0.029	0.94	0.0065	0.55	0.0018	1	-0.000164	0.96	-0.019	0.023
seq.11173.29	Q7Z6M3	MILR1	284021	Allergin-1	0.007	0.92	-0.00292	0.048	0.01	0.72	0.0059	0.92	0.0022	0.99	0.0074	0.9	7.8e-05	0.99	0.0046	0.95	-0.00697	0.98	-0.078	0.37	0.0032	0.33	0.0055	0.97	0.000514	0.86	0.04	-0.03
seq.24695.8	Q9UF11	PLEKHB1	58473	Pleckstrin homology domain-containing family B member 1	-0.0174	0.87	-0.000116	0.96	0.006	0.78	-0.0228	0.75	-0.0484	0.78	-0.0413	0.9	0.004	0.84	-0.0212	0.95	-0.0147	0.99	0.14	0.11	0.0046	0.38	0.02	0.98	0.0031	0.8	0.009	-0.069
seq.4990.87	P07359	GP1BA	2811	Platelet glycoprotein Ib alpha chain	0.01	0.84	0.0011	0.52	-0.0122	0.33	0.01	0.84	0.013	0.92	0.014	0.81	0.001	0.83	0.014	0.84	0.0099	0.97	-0.0339	0.75	-0.00241	0.64	-0.0143	0.86	9.93e-05	0.98	0.037	-0.034
seq.9215.117	Q9UHP3	USP25	29761	Ubiquitin carboxyl-terminal hydrolase 25	0.016	0.83	0.0064	0.013	-0.0297	0.31	0.015	0.87	0.062	0.59	-0.0166	0.87	-0.000564	0.95	-0.016	0.89	-0.0194	0.97	0.003	0.98	-0.00175	0.72	-0.0164	0.96	0.0015	0.83	-0.116	-0.045
seq.12847.27	O60942	RNGTT	8732	mRNA-capping enzyme	0.02	0.56	0.0017	0.08	-0.00789	0.52	0.02	0.58	0.035	0.54	-0.0154	0.78	-0.00189	0.68	-0.0139	0.86	-0.00807	0.97	0.1	0.12	-0.00203	0.61	-0.00129	1	0.000357	0.93	0.085	-0.023
seq.9897.9	Q14566	MCM6	4175	DNA replication licensing factor MCM6	0.000738	0.98	0.0011	0.12	-0.00973	0.39	0.000602	0.99	-0.00143	0.99	0.0051	0.82	-0.00077	0.76	0.0058	0.88	0.0073	0.97	0.051	0.35	-0.00151	0.61	-0.0116	0.7	-0.000112	0.96	0.033	0.076
seq.17828.3	Q9HCY8	S100A14	57402	Protein S100-A14	-0.0432	0.48	0.000194	0.92	-0.00412	0.64	-0.0473	0.39	-0.0934	0.24	-0.00988	0.76	-0.00059	0.84	-0.00907	0.86	-0.00117	0.99	0.086	0.48	0.0015	0.78	0.0083	0.86	1.39e-05	1	0.082	-0.021
seq.24651.1	Q16799	RTN1	6252	Reticulon-1	0.007	0.93	0.000248	0.91	0.025	0.16	0.0046	0.95	0.024	0.89	-0.00764	0.9	-0.000461	0.93	-0.00729	0.92	-0.0123	0.97	0.16	0.14	0.006	0.31	0.032	0.35	-3.01e-05	0.99	0.013	-0.11
seq.8329.166	P55289	CDH12	1010	Cadherin-12:Cytoplasmic domain	0.051	0.77	0.0074	0.0067	-0.0508	0.19	0.059	0.61	0.086	0.78	0.044	0.81	0.0026	0.68	0.054	0.74	0.04	0.97	0.2	0.58	0.0018	0.8	0.038	0.74	-0.000944	0.84	-0.054	-0.06
seq.23678.132	P56693	SOX10	6663	Transcription factor SOX-10	-0.0217	0.78	-0.000266	0.82	-0.000961	0.9	-0.0278	0.56	-0.0332	0.84	0.025	0.68	0.00049	0.93	0.023	0.7	0.016	0.97	0.059	0.72	0.0035	0.46	0.021	0.59	-0.00022	0.95	0.067	0.003
seq.14066.49	Q86UL8	MAGI2	9863	Membrane-associated guanylate kinase, WW and PDZ domain-containing protein 2	0.038	0.71	0.0035	0.37	0.0055	0.88	0.037	0.72	0.086	0.54	0.017	0.96	-0.00167	0.93	0.038	0.89	0.042	0.97	0.036	0.9	-0.00818	0.42	-0.0951	0.77	0.0028	0.75	-0.003	-0.034
seq.12715.30	Q8IZD4	DCP1B	196513	mRNA-decapping enzyme 1B	-0.0372	0.62	0.0043	0.2	-0.0297	0.25	-0.0434	0.72	-0.0847	0.65	-0.0103	0.79	0.000134	0.97	-0.00928	0.87	-0.0121	0.97	0.17	0.55	0.0037	0.65	0.047	0.75	-0.000902	0.83	-0.019	-0.016
seq.6555.58	Q9UJZ1	STOML2	30968	Stomatin-like protein 2, mitochondrial	0.0097	0.87	0.0027	0.19	-0.00748	0.54	0.011	0.89	0.033	0.76	0.078	0.38	0.0035	0.77	0.075	0.47	0.055	0.97	-0.0101	0.93	0.000984	0.86	-0.0278	0.76	-0.000909	0.84	0.15	0.014
seq.8960.3	Q6P179	ERAP2	64167	Endoplasmic reticulum aminopeptidase 2	0.0074	0.95	0.0023	0.13	-0.0304	0.01	-0.0442	0.49	-0.0588	0.76	-0.249	0.8	-0.00228	0.95	-0.146	0.85	-0.161	0.97	0.13	0.42	0.0023	0.67	-0.321	0.47	0.0011	0.96	-0.024	0.086
seq.24642.21	A1XBS5	CIBAR1	137392	Protein FAM92A	0.009	0.87	-0.00068	0.64	-0.000423	0.98	0.0081	0.86	-0.00451	0.97	3.72e-05	1	-0.00117	0.78	-0.00191	0.98	0.0097	0.97	0.16	0.21	0.0033	0.52	-0.00382	0.98	-1.57e-05	1	-0.036	-0.024
seq.5345.51	Q8WWK9	CKAP2	26586	Cytoskeleton-associated protein 2	-0.00347	0.95	0.0034	0.095	-0.0014	0.92	0.0021	0.98	0.04	0.63	0.001	0.99	0.0019	0.84	-0.00163	0.99	-0.0191	0.97	-0.0222	0.71	-0.000563	0.87	-0.106	0.5	0.0011	0.93	0.082	-0.072
seq.3809.1	P22607	FGFR3	2261	Fibroblast growth factor receptor 3:Cytoplasmic domain	-0.0187	0.65	0.000979	0.46	-0.0127	0.43	-0.0197	0.59	-0.0325	0.7	-0.0291	0.8	-0.00163	0.81	-0.0333	0.78	-0.0268	0.97	0.13	0.012	-0.00152	0.65	0.000583	1	0.000758	0.87	0.12	-0.041
seq.21588.4	Q8WVF5	KCTD4	386618	BTB/POZ domain-containing protein KCTD4	0.002	0.99	0.000498	0.85	0.0019	0.91	0.0068	0.94	-6.8e-05	1	0.007	0.89	-0.00124	0.83	0.0055	0.94	0.00041	1	-0.127	0.51	0.0011	0.86	-0.0149	0.9	0.0015	0.66	0.014	-0.063
seq.4697.59	P04141	CSF2	1437	Granulocyte-macrophage colony-stimulating factor	0.029	0.83	0.0027	0.29	-0.0189	0.38	0.024	0.79	0.041	0.89	-0.00317	0.96	1.95e-05	1	0.0011	0.99	0.0062	0.98	-0.0835	0.62	-0.000997	0.88	0.069	0.45	-0.0006	0.95	0.016	0.05
seq.8529.1	O14763	TNFRSF10B	8795	Tumor necrosis factor receptor superfamily member 10B:Death domain	-0.0483	0.62	-0.000771	0.84	0.0091	0.76	-0.0633	0.4	-0.123	0.34	-0.0142	0.76	0.000632	0.86	-0.0137	0.84	-0.0155	0.97	0.046	0.87	0.013	0.19	-0.00161	1	-0.000394	0.91	-0.021	-0.02
seq.12664.19	Q12923	PTPN13	5783	Tyrosine-protein phosphatase non-receptor type 13	0.0028	0.97	0.000874	0.62	-0.0107	0.6	0.0011	0.99	0.0095	0.96	0.01	0.82	-0.00114	0.81	0.0028	0.97	0.0049	0.98	0.14	0.48	0.0028	0.59	-0.0441	0.22	0.000541	0.9	0.026	-0.024
seq.11180.17	Q92922	SMARCC1	6599	SWI/SNF complex subunit SMARCC1	-0.0696	0.49	-0.000995	0.76	0.0096	0.75	-0.0708	0.42	-0.102	0.53	0.018	0.8	-0.00207	0.68	0.011	0.89	0.024	0.97	0.26	0.19	0.0046	0.4	-0.0163	0.88	-0.000396	0.93	-0.051	0.02
seq.16585.16	Q9C0J1	B3GNT4	79369	N-acetyllactosaminide beta-1,3-N-acetylglucosaminyltransferase 4	-0.00986	0.92	-0.00154	0.39	0.0066	0.74	-0.0152	0.83	-0.0292	0.88	0.011	0.87	0.0016	0.84	0.016	0.89	0.027	0.97	0.087	0.75	0.0026	0.65	-0.0401	0.48	0.0014	0.75	-0.072	-0.039
seq.16932.5	P49888	SULT1E1	6783	Estrogen sulfotransferase	0.011	0.9	-0.000821	0.52	2.13e-05	1	0.005	0.94	-0.026	0.88	0.0079	0.93	0.0026	0.68	0.0047	0.96	0.019	0.97	0.21	0.067	0.0027	0.53	0.015	0.92	-0.00141	0.75	-0.069	-0.122
seq.2585.2	P01236	PRL	5617	Prolactin	-0.0587	0.67	-0.0114	0.028	0.044	0.41	-0.059	0.67	-0.0435	0.9	-0.103	0.75	0.007	0.83	-0.104	0.74	-0.116	0.97	-0.0635	0.8	0.0082	0.52	0.17	0.46	-0.00376	0.83	0.042	-0.052
seq.17435.43	P13804	ETFA	2108	Electron transfer flavoprotein subunit alpha, mitochondrial	-0.0304	0.31	-0.00133	0.32	0.0065	0.53	-0.0302	0.48	-0.0552	0.18	-0.0133	0.87	0.000194	0.98	-0.000523	1	-0.00517	0.99	0.096	0.31	-0.000338	0.95	-0.00326	1	0.000281	0.97	-0.144	-0.141
seq.23352.9	Q96EV8	DTNBP1	84062	Dysbindin	0.16	0.19	0.0027	0.35	-0.0337	0.37	0.12	0.14	0.12	0.58	-0.00672	0.86	-0.00112	0.78	-0.0058	0.91	0.0016	0.99	-0.0727	0.55	0.0065	0.13	-0.00634	0.94	1.68e-05	0.99	-0.031	-0.009
seq.6909.40	Q10469	MGAT2	4247	Alpha-1,6-mannosyl-glycoprotein 2-beta-N-acetylglucosaminyltransferase	-0.0148	0.75	0.0016	0.27	-0.00245	0.85	-0.0141	0.77	-0.043	0.54	-0.159	0.8	0.0053	0.84	-0.125	0.81	-0.0811	0.97	0.091	0.54	0.003	0.6	-0.0969	0.84	0.0048	0.82	-0.224	0.005
seq.9283.8	P16070	CD44	960	CD44 antigen	-0.00817	0.94	-0.000967	0.4	0.013	0.38	-0.0318	0.56	-0.0507	0.78	-0.0138	0.82	-7.96e-05	0.99	-0.00471	0.96	-0.0124	0.97	-0.0031	0.98	0.004	0.36	0.003	0.99	8.82e-05	0.98	-0.079	-0.096
