## Supplementary material for "Skeletal muscle biomarkers of amyotrophic lateral sclerosis: a large-scale, multi-cohort proteomic study": eTable 4

### Sheet: eTable 4
Source	pathway	pval	padj	log2err	ES	NES	size	Contrasts
C2	ACEVEDO_LIVER_CANCER_DN	0.00728271	0.0539589	0.407018	0.243338	1.38098	247	plasma_ALS_control
C2	ACEVEDO_LIVER_CANCER_UP	0.00338613	0.0324794	0.260821	-0.277046	-1.39571	393	plasma_ALS_control
C2	ACEVEDO_LIVER_TUMOR_VS_NORMAL_ADJACENT_TISSUE_DN	0.0142045	0.0827782	0.265217	0.285984	1.4428	114	plasma_ALS_control
C2	ACEVEDO_LIVER_TUMOR_VS_NORMAL_ADJACENT_TISSUE_UP	0.000339204	0.00593023	0.498493	-0.302297	-1.51499	369	plasma_ALS_control
C2	AGUIRRE_PANCREATIC_CANCER_COPY_NUMBER_UP	0.00368863	0.0338267	0.269842	-0.367795	-1.60431	111	plasma_ALS_control
C2	ALCALA_APOPTOSIS	0.00684358	0.0516763	0.206652	-0.455454	-1.64744	40	plasma_ALS_control
C2	ALFANO_MYC_TARGETS	0.012639	0.0766768	0.14391	-0.335473	-1.47585	117	plasma_ALS_control
C2	ANDERSEN_LIVER_CANCER_KRT19_UP	0.00785767	0.057049	0.198584	-0.568029	-1.67054	17	plasma_ALS_control
C2	BEGUM_TARGETS_OF_PAX3_FOXO1_FUSION_DN	0.0136303	0.0810285	0.226232	0.464499	1.72575	29	plasma_ALS_control
C2	BENPORATH_EED_TARGETS	0.00409576	0.0356271	0.407018	0.230263	1.36708	351	plasma_ALS_control
C2	BENPORATH_MYC_MAX_TARGETS	4.63299506135053e-05	0.00145509	0.557332	-0.323844	-1.60514	323	plasma_ALS_control
C2	BIDUS_METASTASIS_UP	0.0125711	0.0763954	0.147705	-0.36927	-1.5261	81	plasma_ALS_control
C2	BILANGES_SERUM_AND_RAPAMYCIN_SENSITIVE_GENES	5.7352022709988e-05	0.00165482	0.557332	-0.642681	-2.06853	24	plasma_ALS_control
C2	BIOCARTA_AT1R_PATHWAY	0.00387867	0.0348252	0.431708	-0.573511	-1.76454	20	plasma_ALS_control
C2	BIOCARTA_BAD_PATHWAY	0.00835655	0.0597931	0.191388	-0.540407	-1.66269	20	plasma_ALS_control
C2	BIOCARTA_BCR_PATHWAY	4.53534588233091e-05	0.00145008	0.557332	-0.660148	-2.10075	23	plasma_ALS_control
C2	BIOCARTA_BIOPEPTIDES_PATHWAY	0.000311949	0.00559146	0.498493	-0.622255	-1.98016	23	plasma_ALS_control
C2	BIOCARTA_CASPASE_PATHWAY	0.00597818	0.0469393	0.229089	-0.609065	-1.73044	15	plasma_ALS_control
C2	BIOCARTA_CREB_PATHWAY	0.00252039	0.0273007	0.35482	-0.599499	-1.76309	17	plasma_ALS_control
C2	BIOCARTA_ECM_PATHWAY	0.000418892	0.00688263	0.498493	-0.685923	-1.94881	15	plasma_ALS_control
C2	BIOCARTA_EDG1_PATHWAY	0.00210487	0.0239189	0.431708	-0.64096	-1.82106	15	plasma_ALS_control
C2	BIOCARTA_EGF_PATHWAY	0.00219199	0.0245406	0.431708	-0.574781	-1.80709	22	plasma_ALS_control
C2	BIOCARTA_EIF4_PATHWAY	1.94546636931237e-05	0.000835661	0.57561	-0.692531	-2.13073	20	plasma_ALS_control
C2	BIOCARTA_FCER1_PATHWAY	8.58402898540269e-05	0.00211875	0.538434	-0.633819	-2.04001	24	plasma_ALS_control
C2	BIOCARTA_FMLP_PATHWAY	0.00100739	0.0135556	0.45506	-0.631457	-1.91211	19	plasma_ALS_control
C2	BIOCARTA_GH_PATHWAY	0.00305423	0.0301935	0.431708	-0.566524	-1.78113	22	plasma_ALS_control
C2	BIOCARTA_GPCR_PATHWAY	0.00972018	0.0655835	0.177674	-0.551771	-1.65156	18	plasma_ALS_control
C2	BIOCARTA_IGF1R_PATHWAY	0.00648012	0.0496716	0.21826	-0.563148	-1.68561	18	plasma_ALS_control
C2	BIOCARTA_IGF1_PATHWAY	0.0102298	0.067504	0.173713	-0.559603	-1.64576	17	plasma_ALS_control
C2	BIOCARTA_IL2RB_PATHWAY	0.00700601	0.0524547	0.206652	-0.50117	-1.68625	29	plasma_ALS_control
C2	BIOCARTA_INSULIN_PATHWAY	0.00986695	0.0660713	0.177674	-0.578645	-1.67119	16	plasma_ALS_control
C2	BIOCARTA_MAPK_PATHWAY	2.63907708097738e-05	0.00101698	0.57561	-0.525143	-1.99401	52	plasma_ALS_control
C2	BIOCARTA_MET_PATHWAY	0.0100806	0.0671223	0.17245	-0.501215	-1.64634	26	plasma_ALS_control
C2	BIOCARTA_MTOR_PATHWAY	0.000965126	0.0131235	0.477271	-0.664535	-1.88804	15	plasma_ALS_control
C2	BIOCARTA_NGF_PATHWAY	0.0167532	0.0934857	0.135251	-0.543759	-1.59916	17	plasma_ALS_control
C2	BIOCARTA_NKCELLS_PATHWAY	0.00188476	0.0220033	0.45506	-0.645919	-1.83515	15	plasma_ALS_control
C2	BIOCARTA_PDGF_PATHWAY	0.0176154	0.0961799	0.130631	-0.501616	-1.59626	23	plasma_ALS_control
C2	BIOCARTA_PTDINS_PATHWAY	0.0111193	0.0705134	0.166521	-0.55772	-1.64022	17	plasma_ALS_control
C2	BIOCARTA_PTEN_PATHWAY	0.00136253	0.0171476	0.45506	-0.643035	-1.85715	16	plasma_ALS_control
C2	BIOCARTA_PYK2_PATHWAY	9.2946070387157e-05	0.00225935	0.538434	-0.646865	-2.01589	21	plasma_ALS_control
C2	BIOCARTA_RACCYCD_PATHWAY	0.00340993	0.0326196	0.303779	-0.593651	-1.74589	17	plasma_ALS_control
C2	BIOCARTA_RAS_PATHWAY	0.00254073	0.0273007	0.35482	-0.636461	-1.80828	15	plasma_ALS_control
C2	BIOCARTA_TCR_PATHWAY	8.59677437387604e-05	0.00211875	0.538434	-0.587528	-2.00906	31	plasma_ALS_control
C2	BIOCARTA_TFF_PATHWAY	0.0029163	0.02932	0.326352	-0.565854	-1.76343	21	plasma_ALS_control
C2	BLANCO_MELO_COVID19_SARS_COV_2_INFECTION_A594_ACE2_EXPRESSING_CELLS_DN	0.0100393	0.0670987	0.38073	0.388439	1.69345	55	plasma_ALS_control
C2	BLANCO_MELO_COVID19_SARS_COV_2_INFECTION_CALU3_CELLS_UP	0.0168776	0.0937382	0.256635	0.263622	1.39326	149	plasma_ALS_control
C2	BLUM_RESPONSE_TO_SALIRASIB_DN	0.00571776	0.0452934	0.211071	-0.323907	-1.49174	163	plasma_ALS_control
C2	BLUM_RESPONSE_TO_SALIRASIB_UP	1.87354944492376e-05	0.000831153	0.57561	-0.411345	-1.84312	134	plasma_ALS_control
C2	BOQUEST_STEM_CELL_UP	0.00160018	0.0193164	0.45506	0.298171	1.58953	157	plasma_ALS_control
C2	BORCZUK_MALIGNANT_MESOTHELIOMA_UP	0.00103075	0.0138043	0.45506	-0.342966	-1.57951	163	plasma_ALS_control
C2	BOYAULT_LIVER_CANCER_SUBCLASS_G3_UP	7.2769869618e-05	0.00188511	0.538434	-0.441279	-1.86494	92	plasma_ALS_control
C2	BROWNE_HCMV_INFECTION_30MIN_DN	0.00401541	0.0352739	0.407018	0.3944	1.71101	54	plasma_ALS_control
C2	BURTON_ADIPOGENESIS_PEAK_AT_0HR	0.00638298	0.0493534	0.344521	0.429649	1.74929	42	plasma_ALS_control
C2	CAFFAREL_RESPONSE_TO_THC_24HR_5_DN	0.0143854	0.0832779	0.143185	-0.470047	-1.60733	31	plasma_ALS_control
C2	CAIRO_HEPATOBLASTOMA_CLASSES_DN	0.0107126	0.069632	0.303779	0.296206	1.48257	109	plasma_ALS_control
C2	CAIRO_HEPATOBLASTOMA_CLASSES_UP	4.42295239451362e-07	6.0373300185111e-05	0.674963	-0.3892	-1.87669	244	plasma_ALS_control
C2	CAIRO_HEPATOBLASTOMA_DN	4.87364425916123e-05	0.00149356	0.557332	0.354818	1.87913	150	plasma_ALS_control
C2	CASORELLI_ACUTE_PROMYELOCYTIC_LEUKEMIA_DN	0.00202566	0.0231905	0.344521	-0.296404	-1.4661	312	plasma_ALS_control
C2	CERVERA_SDHB_TARGETS_1_DN	0.00723043	0.0536837	0.303779	0.557989	1.87674	20	plasma_ALS_control
C2	CHANG_IMMORTALIZED_BY_HPV31_DN	0.0142837	0.082967	0.143185	-0.450127	-1.58974	36	plasma_ALS_control
C2	CHAUHAN_RESPONSE_TO_METHOXYESTRADIOL_DN	0.00866089	0.0607542	0.179054	-0.392774	-1.57911	69	plasma_ALS_control
C2	CHEBOTAEV_GR_TARGETS_DN	0.00634	0.0492356	0.407018	0.384672	1.691	57	plasma_ALS_control
C2	CHIANG_LIVER_CANCER_SUBCLASS_PROLIFERATION_DN	0.0110747	0.0704435	0.279866	0.321833	1.52892	82	plasma_ALS_control
C2	CHIARADONNA_NEOPLASTIC_TRANSFORMATION_KRAS_CDC25_DN	0.0149762	0.0855885	0.21826	0.430661	1.66666	34	plasma_ALS_control
C2	CLASPER_LYMPHATIC_VESSELS_DURING_METASTASIS_DN	0.0168575	0.0937382	0.198584	0.518405	1.76457	21	plasma_ALS_control
C2	CROMER_TUMORIGENESIS_UP	0.0141995	0.0827782	0.229089	0.399322	1.64497	44	plasma_ALS_control
C2	DANG_BOUND_BY_MYC	3.6547375012555e-05	0.00122365	0.557332	-0.305549	-1.55758	467	plasma_ALS_control
C2	DANG_MYC_TARGETS_UP	0.00372588	0.0340803	0.274717	-0.40856	-1.65367	72	plasma_ALS_control
C2	DARWICHE_SKIN_TUMOR_PROMOTER_DN	0.0119205	0.0735756	0.151813	-0.371344	-1.52818	79	plasma_ALS_control
C2	DAVICIONI_TARGETS_OF_PAX_FOXO1_FUSIONS_DN	0.000962314	0.0131235	0.477271	0.573745	2.02563	24	plasma_ALS_control
C2	DELASERNA_MYOD_TARGETS_UP	2.41469725823357e-06	0.000209019	0.627257	0.610144	2.42368	38	plasma_ALS_control
C2	DESERT_PERIPORTAL_HEPATOCELLULAR_CARCINOMA_SUBCLASS_UP	3.57374486583666e-05	0.00122365	0.557332	0.443916	2.07997	77	plasma_ALS_control
C2	DORSAM_HOXA9_TARGETS_DN	0.00795287	0.0574842	0.19671	-0.555906	-1.66393	18	plasma_ALS_control
C2	EBAUER_MYOGENIC_TARGETS_OF_PAX3_FOXO1_FUSION	1.27125850052804e-07	2.50649801020778e-05	0.690132	0.738435	2.66396	26	plasma_ALS_control
C2	EBAUER_TARGETS_OF_PAX3_FOXO1_FUSION_UP	6.90171348515917e-07	8.44626936511375e-05	0.659444	0.477102	2.28696	87	plasma_ALS_control
C2	ELVIDGE_HYPOXIA_DN	0.015522	0.08814	0.135251	-0.403022	-1.53585	53	plasma_ALS_control
C2	ENGELMANN_CANCER_PROGENITORS_DN	0.00400714	0.0352739	0.407018	-0.506173	-1.76785	34	plasma_ALS_control
C2	ENK_UV_RESPONSE_EPIDERMIS_DN	0.0139438	0.0820571	0.131183	-0.283911	-1.37169	250	plasma_ALS_control
C2	ENK_UV_RESPONSE_EPIDERMIS_UP	0.00702057	0.0524547	0.191388	-0.326607	-1.48902	151	plasma_ALS_control
C2	ENK_UV_RESPONSE_KERATINOCYTE_DN	0.0144842	0.0834485	0.130086	-0.295441	-1.39695	203	plasma_ALS_control
C2	ENK_UV_RESPONSE_KERATINOCYTE_UP	0.00064219	0.00965734	0.477271	-0.316269	-1.54873	281	plasma_ALS_control
C2	FEVR_CTNNB1_TARGETS_DN	0.00771569	0.0562279	0.177674	-0.294555	-1.41712	238	plasma_ALS_control
C2	FISCHER_DREAM_TARGETS	0.00285356	0.0290611	0.291091	-0.297107	-1.45374	279	plasma_ALS_control
C2	FLECHNER_BIOPSY_KIDNEY_TRANSPLANT_OK_VS_DONOR_UP	0.000776695	0.0111599	0.477271	-0.31167	-1.53101	292	plasma_ALS_control
C2	FLECHNER_PBL_KIDNEY_TRANSPLANT_OK_VS_DONOR_UP	0.00943396	0.0645637	0.171214	-0.383368	-1.55645	73	plasma_ALS_control
C2	FOSTER_KDM1A_TARGETS_DN	0.0144562	0.083423	0.137749	-0.367762	-1.50972	78	plasma_ALS_control
C2	FOSTER_KDM1A_TARGETS_UP	0.00403672	0.0353736	0.407018	0.325272	1.62004	106	plasma_ALS_control
C2	FULCHER_INFLAMMATORY_RESPONSE_LECTIN_VS_LPS_UP	0.0116227	0.0728778	0.141767	-0.275167	-1.3588	307	plasma_ALS_control
C2	GARY_CD5_TARGETS_DN	0.000105993	0.00249385	0.538434	-0.36694	-1.70105	173	plasma_ALS_control
C2	GARY_CD5_TARGETS_UP	0.0130236	0.0783402	0.136483	-0.291573	-1.39314	222	plasma_ALS_control
C2	GAURNIER_PSMD4_TARGETS	0.0110757	0.0704435	0.38073	0.405452	1.71916	48	plasma_ALS_control
C2	GAUSSMANN_MLL_AF4_FUSION_TARGETS_E_UP	0.0027772	0.0288978	0.431708	0.42537	1.81419	50	plasma_ALS_control
C2	GAVIN_FOXP3_TARGETS_CLUSTER_T7	0.0174451	0.0957922	0.127457	-0.399543	-1.5226	53	plasma_ALS_control
C2	GINESTIER_BREAST_CANCER_20Q13_AMPLIFICATION_DN	0.0155712	0.0882781	0.135251	-0.405937	-1.53724	51	plasma_ALS_control
C2	GLASS_IGF2BP1_CLIP_TARGETS_KNOCKDOWN_DN	0.000353807	0.00614952	0.498493	-0.524719	-1.88717	39	plasma_ALS_control
C2	GOLDRATH_HOMEOSTATIC_PROLIFERATION	0.00240706	0.0262851	0.344521	-0.422482	-1.69359	68	plasma_ALS_control
C2	GOTZMANN_EPITHELIAL_TO_MESENCHYMAL_TRANSITION_DN	0.0062041	0.0482859	0.206652	-0.353169	-1.54963	115	plasma_ALS_control
C2	GRADE_COLON_AND_RECTAL_CANCER_UP	0.00518647	0.0423144	0.223479	-0.331415	-1.50785	148	plasma_ALS_control
C2	GRADE_COLON_VS_RECTAL_CANCER_DN	0.00861794	0.0607542	0.279866	0.523204	1.8312	23	plasma_ALS_control
C2	GRESHOCK_CANCER_COPY_NUMBER_UP	0.00848083	0.0604387	0.173713	-0.322099	-1.47114	153	plasma_ALS_control
C2	GRUETZMANN_PANCREATIC_CANCER_UP	0.000911662	0.0126882	0.477271	-0.32665	-1.55512	216	plasma_ALS_control
C2	HAHTOLA_MYCOSIS_FUNGOIDES_CD4_DN	0.00344923	0.0328185	0.291091	-0.445299	-1.68061	50	plasma_ALS_control
C2	HAHTOLA_MYCOSIS_FUNGOIDES_SKIN_UP	0.00133967	0.0169198	0.45506	-0.399195	-1.67677	89	plasma_ALS_control
C2	HOEBEKE_LYMPHOID_STEM_CELL_UP	0.0102745	0.067504	0.168819	-0.463876	-1.63177	35	plasma_ALS_control
C2	HOFFMANN_LARGE_TO_SMALL_PRE_BII_LYMPHOCYTE_UP	0.0121017	0.0744346	0.151813	-0.3907	-1.55581	66	plasma_ALS_control
C2	HOLLMANN_APOPTOSIS_VIA_CD40_UP	0.00500725	0.0411359	0.235142	-0.386964	-1.60596	83	plasma_ALS_control
C2	HONMA_DOCETAXEL_RESISTANCE	0.00217271	0.0244018	0.431708	-0.592014	-1.82147	20	plasma_ALS_control
C2	HOSHIDA_LIVER_CANCER_SUBCLASS_S2	0.0040911	0.0356271	0.265217	-0.428476	-1.66368	58	plasma_ALS_control
C2	HOUNKPE_HOUSEKEEPING_GENES	2.57447241214426e-23	9.13680259069996e-20	1.25451	-0.448438	-2.29683	500	plasma_ALS_control
C2	HOWLIN_PUBERTAL_MAMMARY_GLAND	0.0137227	0.0813055	0.232057	0.407951	1.63903	40	plasma_ALS_control
C2	HSIAO_HOUSEKEEPING_GENES	7.73362149723339e-05	0.00197458	0.538434	-0.351014	-1.67947	225	plasma_ALS_control
C2	HSIAO_LIVER_SPECIFIC_GENES	7.45149060374886e-06	0.00043353	0.610527	0.359245	1.92626	164	plasma_ALS_control
C2	HUMMERICH_SKIN_CANCER_PROGRESSION_DN	0.00014812	0.00314776	0.518848	0.432684	1.95204	65	plasma_ALS_control
C2	IBRAHIM_NRF1_UP	4.10030851136358e-06	0.000298322	0.610527	-0.392566	-1.85776	205	plasma_ALS_control
C2	IBRAHIM_NRF2_UP	0.000231972	0.0044501	0.518848	-0.331455	-1.59276	234	plasma_ALS_control
C2	IRITANI_MAD1_TARGETS_DN	0.00349956	0.0329442	0.297233	-0.553986	-1.72644	21	plasma_ALS_control
C2	IVANOVA_HEMATOPOIESIS_LATE_PROGENITOR	0.002743	0.0287166	0.431708	-0.325817	-1.54188	205	plasma_ALS_control
C2	IWANAGA_CARCINOGENESIS_BY_KRAS_PTEN_DN	0.00474901	0.039657	0.407018	0.304953	1.56241	123	plasma_ALS_control
C2	JAEGER_METASTASIS_UP	0.013663	0.0810868	0.223479	0.49519	1.77117	25	plasma_ALS_control
C2	JEPSEN_SMRT_TARGETS	0.00667939	0.050652	0.31828	0.550444	1.87363	21	plasma_ALS_control
C2	JOHNSTONE_PARVB_TARGETS_2_DN	0.0138766	0.0819437	0.137112	-0.330333	-1.45826	120	plasma_ALS_control
C2	JOHNSTONE_PARVB_TARGETS_3_DN	1.11018071720541e-05	0.000579416	0.593325	-0.342164	-1.6849	297	plasma_ALS_control
C2	KAAB_FAILED_HEART_ATRIUM_DN	0.0157825	0.0887671	0.131742	-0.365129	-1.49891	78	plasma_ALS_control
C2	KAN_RESPONSE_TO_ARSENIC_TRIOXIDE	0.00920737	0.0634504	0.303779	0.343113	1.57109	70	plasma_ALS_control
C2	KAYO_CALORIE_RESTRICTION_MUSCLE_DN	0.0154553	0.087902	0.136483	-0.426838	-1.55837	42	plasma_ALS_control
C2	KEGG_ACUTE_MYELOID_LEUKEMIA	0.00364759	0.0336241	0.285313	-0.482068	-1.72444	38	plasma_ALS_control
C2	KEGG_ALDOSTERONE_REGULATED_SODIUM_REABSORPTION	0.015748	0.0887139	0.138395	-0.51793	-1.61408	21	plasma_ALS_control
C2	KEGG_AMINOACYL_TRNA_BIOSYNTHESIS	0.000475144	0.00752806	0.498493	-0.611294	-1.90504	21	plasma_ALS_control
C2	KEGG_BLADDER_CANCER	0.0182616	0.0983467	0.126448	-0.451984	-1.57859	34	plasma_ALS_control
C2	KEGG_B_CELL_RECEPTOR_SIGNALING_PATHWAY	4.74858531034428e-06	0.000322667	0.610527	-0.548439	-2.09002	53	plasma_ALS_control
C2	KEGG_CELL_ADHESION_MOLECULES_CAMS	0.0151764	0.0865932	0.238353	0.316711	1.50458	82	plasma_ALS_control
C2	KEGG_CHRONIC_MYELOID_LEUKEMIA	0.00174618	0.0207264	0.45506	-0.460372	-1.72909	49	plasma_ALS_control
C2	KEGG_COLORECTAL_CANCER	2.3256430552613e-06	0.000208376	0.627257	-0.59508	-2.16308	41	plasma_ALS_control
C2	KEGG_COMPLEMENT_AND_COAGULATION_CASCADES	0.0124908	0.0761682	0.248833	0.370609	1.59992	53	plasma_ALS_control
C2	KEGG_CYTOKINE_CYTOKINE_RECEPTOR_INTERACTION	2.84464303585366e-06	0.000229446	0.627257	0.331081	1.85764	228	plasma_ALS_control
C2	KEGG_DILATED_CARDIOMYOPATHY	0.00235999	0.0260673	0.431708	0.514043	1.90982	29	plasma_ALS_control
C2	KEGG_DRUG_METABOLISM_CYTOCHROME_P450	0.000926178	0.0128399	0.477271	0.518719	1.97592	32	plasma_ALS_control
C2	KEGG_ENDOCYTOSIS	6.14579740398663e-05	0.00170496	0.538434	-0.424051	-1.82756	104	plasma_ALS_control
C2	KEGG_ENDOMETRIAL_CANCER	2.29949684574053e-05	0.000910722	0.57561	-0.593858	-2.08901	35	plasma_ALS_control
C2	KEGG_EPITHELIAL_CELL_SIGNALING_IN_HELICOBACTER_PYLORI_INFECTION	0.000368567	0.00634973	0.498493	-0.535889	-1.90603	37	plasma_ALS_control
C2	KEGG_ERBB_SIGNALING_PATHWAY	5.95233757362726e-05	0.00170362	0.557332	-0.480378	-1.93854	71	plasma_ALS_control
C2	KEGG_FC_EPSILON_RI_SIGNALING_PATHWAY	2.82450365935408e-07	4.55643794865801e-05	0.674963	-0.564353	-2.19791	59	plasma_ALS_control
C2	KEGG_FC_GAMMA_R_MEDIATED_PHAGOCYTOSIS	1.66464489720398e-06	0.000164106	0.643552	-0.543281	-2.11584	59	plasma_ALS_control
C2	KEGG_GLIOMA	0.000377932	0.00647961	0.498493	-0.50808	-1.84684	41	plasma_ALS_control
C2	KEGG_GNRH_SIGNALING_PATHWAY	0.00188064	0.0220033	0.45506	-0.460568	-1.76783	55	plasma_ALS_control
C2	KEGG_HYPERTROPHIC_CARDIOMYOPATHY_HCM	0.00067467	0.00997668	0.477271	0.5519	2.05047	29	plasma_ALS_control
C2	KEGG_INOSITOL_PHOSPHATE_METABOLISM	0.00126264	0.0161191	0.45506	-0.571037	-1.85752	25	plasma_ALS_control
C2	KEGG_INSULIN_SIGNALING_PATHWAY	5.55767568751071e-06	0.000345061	0.610527	-0.496289	-2.01491	73	plasma_ALS_control
C2	KEGG_LONG_TERM_DEPRESSION	0.00830401	0.0595372	0.188069	-0.471738	-1.65943	35	plasma_ALS_control
C2	KEGG_LONG_TERM_POTENTIATION	0.0114384	0.0719766	0.161159	-0.48286	-1.62465	29	plasma_ALS_control
C2	KEGG_MAPK_SIGNALING_PATHWAY	0.00270204	0.0284556	0.310777	-0.338762	-1.54973	155	plasma_ALS_control
C2	KEGG_METABOLISM_OF_XENOBIOTICS_BY_CYTOCHROME_P450	0.000403097	0.00671639	0.498493	0.527075	2.04998	35	plasma_ALS_control
C2	KEGG_MTOR_SIGNALING_PATHWAY	0.000124532	0.00279724	0.518848	-0.578329	-1.9776	31	plasma_ALS_control
C2	KEGG_NEUROTROPHIN_SIGNALING_PATHWAY	1.7868452784915e-07	3.33763889124544e-05	0.690132	-0.51265	-2.13829	85	plasma_ALS_control
C2	KEGG_NON_SMALL_CELL_LUNG_CANCER	5.52259165899464e-05	0.00163331	0.557332	-0.589565	-2.05911	34	plasma_ALS_control
C2	KEGG_OOCYTE_MEIOSIS	6.14380445806229e-05	0.00170496	0.538434	-0.556401	-2.03908	43	plasma_ALS_control
C2	KEGG_PANCREATIC_CANCER	2.10979409734999e-06	0.000197044	0.627257	-0.57722	-2.1519	47	plasma_ALS_control
C2	KEGG_PATHOGENIC_ESCHERICHIA_COLI_INFECTION	0.000162113	0.00334499	0.518848	-0.59655	-2.00717	29	plasma_ALS_control
C2	KEGG_PATHWAYS_IN_CANCER	0.00153781	0.0186907	0.45506	-0.326866	-1.54925	209	plasma_ALS_control
C2	KEGG_PHOSPHATIDYLINOSITOL_SIGNALING_SYSTEM	0.00114941	0.0149423	0.45506	-0.563722	-1.86698	27	plasma_ALS_control
C2	KEGG_PROGESTERONE_MEDIATED_OOCYTE_MATURATION	0.000196832	0.00396907	0.518848	-0.532302	-1.96754	45	plasma_ALS_control
C2	KEGG_PROSTATE_CANCER	0.00652972	0.0498365	0.208827	-0.412213	-1.61089	60	plasma_ALS_control
C2	KEGG_RETINOL_METABOLISM	0.00855242	0.0604632	0.279866	0.531962	1.83665	22	plasma_ALS_control
C2	KEGG_RIBOSOME	3.4425449963572e-05	0.0011978	0.557332	-0.70034	-2.12069	19	plasma_ALS_control
C2	KEGG_SPLICEOSOME	0.000761222	0.010982	0.477271	-0.470653	-1.79359	53	plasma_ALS_control
C2	KEGG_SYSTEMIC_LUPUS_ERYTHEMATOSUS	0.0088433	0.0616598	0.291091	0.428598	1.73157	41	plasma_ALS_control
C2	KEGG_THYROID_CANCER	0.00662739	0.0503654	0.215783	-0.563095	-1.68545	18	plasma_ALS_control
C2	KEGG_TYPE_II_DIABETES_MELLITUS	0.00335375	0.032256	0.303779	-0.554876	-1.72922	21	plasma_ALS_control
C2	KEGG_T_CELL_RECEPTOR_SIGNALING_PATHWAY	0.000230486	0.00444562	0.518848	-0.446845	-1.81417	73	plasma_ALS_control
C2	KEGG_UBIQUITIN_MEDIATED_PROTEOLYSIS	0.0147909	0.0848028	0.137112	-0.385664	-1.53576	66	plasma_ALS_control
C2	KEGG_VASCULAR_SMOOTH_MUSCLE_CONTRACTION	0.00768156	0.05621	0.194887	-0.451104	-1.63171	40	plasma_ALS_control
C2	KEGG_VEGF_SIGNALING_PATHWAY	0.000207299	0.00411007	0.518848	-0.503041	-1.92434	54	plasma_ALS_control
C2	KEGG_VIBRIO_CHOLERAE_INFECTION	0.0173462	0.0957412	0.132882	-0.543053	-1.59709	17	plasma_ALS_control
C2	KIM_ALL_DISORDERS_CALB1_CORR_DN	0.0110629	0.0704435	0.167659	-0.573966	-1.65767	16	plasma_ALS_control
C2	KIM_ALL_DISORDERS_CALB1_CORR_UP	0.000239871	0.00457689	0.518848	-0.323633	-1.58041	274	plasma_ALS_control
C2	KIM_ALL_DISORDERS_OLIGODENDROCYTE_NUMBER_CORR_UP	0.00254622	0.0273007	0.303779	-0.284335	-1.42121	357	plasma_ALS_control
C2	KIM_BIPOLAR_DISORDER_OLIGODENDROCYTE_DENSITY_CORR_UP	4.20290328557603e-06	0.000298322	0.610527	-0.337095	-1.67822	341	plasma_ALS_control
C2	KINSEY_TARGETS_OF_EWSR1_FLII_FUSION_UP	0.00236508	0.0260673	0.310777	-0.271478	-1.38455	470	plasma_ALS_control
C2	KOINUMA_TARGETS_OF_SMAD2_OR_SMAD3	9.07755248578633e-08	1.8950725748268e-05	0.704976	-0.36608	-1.82066	337	plasma_ALS_control
C2	KORKOLA_YOLK_SAC_TUMOR	0.00182386	0.0215763	0.45506	0.499393	1.93265	34	plasma_ALS_control
C2	KRIEG_HYPOXIA_NOT_VIA_KDM3A	0.0175137	0.0957922	0.115932	-0.276346	-1.34836	272	plasma_ALS_control
C2	KRIGE_RESPONSE_TO_TOSEDOSTAT_24HR_UP	2.52752964618579e-06	0.000213576	0.627257	-0.360839	-1.77085	288	plasma_ALS_control
C2	KRIGE_RESPONSE_TO_TOSEDOSTAT_6HR_DN	0.00486833	0.0401807	0.21826	-0.27795	-1.39087	364	plasma_ALS_control
C2	KRIGE_RESPONSE_TO_TOSEDOSTAT_6HR_UP	6.04204610686507e-05	0.00170496	0.557332	-0.319034	-1.5874	338	plasma_ALS_control
C2	KUNINGER_IGF1_VS_PDGFB_TARGETS_UP	0.000121099	0.00273746	0.538434	0.550971	2.14292	35	plasma_ALS_control
C2	KUROZUMI_RESPONSE_TO_ONCOCYTIC_VIRUS	0.00216386	0.0243794	0.431708	0.494914	1.89819	33	plasma_ALS_control
C2	KYNG_WERNER_SYNDROM_AND_NORMAL_AGING_DN	0.0135723	0.0809546	0.141767	-0.363786	-1.50977	83	plasma_ALS_control
C2	LEE_BMP2_TARGETS_DN	0.00287833	0.0291032	0.285313	-0.282829	-1.41369	357	plasma_ALS_control
C2	LEE_DIFFERENTIATING_T_LYMPHOCYTE	1.61038562948565e-05	0.000732725	0.57561	-0.472726	-1.94539	79	plasma_ALS_control
C2	LEE_LIVER_CANCER_ACOX1_DN	0.0173351	0.0957412	0.202499	0.429707	1.6481	33	plasma_ALS_control
C2	LEE_LIVER_CANCER_CIPROFIBRATE_DN	0.0133193	0.0798484	0.235142	0.411121	1.64208	39	plasma_ALS_control
C2	LEE_LIVER_CANCER_DENA_DN	0.000864618	0.0122252	0.477271	0.482244	1.96342	42	plasma_ALS_control
C2	LEE_LIVER_CANCER_MYC_TGFA_UP	0.0174581	0.0957922	0.12849	-0.429131	-1.55223	40	plasma_ALS_control
C2	LEE_LIVER_CANCER_SURVIVAL_DN	0.000292532	0.00537925	0.498493	-0.430023	-1.80048	87	plasma_ALS_control
C2	LEE_RECENT_THYMIC_EMIGRANT	0.00675855	0.051143	0.202499	-0.388173	-1.58396	75	plasma_ALS_control
C2	LENAOUR_DENDRITIC_CELL_MATURATION_UP	0.0028366	0.0290118	0.431708	0.362248	1.67713	74	plasma_ALS_control
C2	LIAN_LIPA_TARGETS_3M	0.00645819	0.0496107	0.335069	0.467299	1.79228	33	plasma_ALS_control
C2	LIAN_LIPA_TARGETS_6M	0.000857925	0.0121791	0.477271	0.491093	1.97307	40	plasma_ALS_control
C2	LIAO_METASTASIS	0.00378206	0.0343815	0.256635	-0.312279	-1.48272	212	plasma_ALS_control
C2	LINDGREN_BLADDER_CANCER_CLUSTER_3_DN	0.00399794	0.0352739	0.260821	-0.373526	-1.59603	98	plasma_ALS_control
C2	LINDGREN_BLADDER_CANCER_CLUSTER_3_UP	0.00685957	0.051687	0.194887	-0.333916	-1.50475	139	plasma_ALS_control
C2	LINDSTEDT_DENDRITIC_CELL_MATURATION_A	0.00407274	0.0356014	0.407018	0.428435	1.81902	49	plasma_ALS_control
C2	LIN_APC_TARGETS	0.000210251	0.00414545	0.518848	-0.568364	-1.98506	34	plasma_ALS_control
C2	LIU_SOX4_TARGETS_DN	0.00704314	0.0525128	0.193114	-0.341091	-1.51746	128	plasma_ALS_control
C2	LI_AMPLIFIED_IN_LUNG_CANCER	0.00983979	0.066014	0.163242	-0.338772	-1.49552	120	plasma_ALS_control
C2	LI_DCP2_BOUND_MRNA	0.000143872	0.00311342	0.518848	-0.526168	-1.91259	41	plasma_ALS_control
C2	LI_INDUCED_T_TO_NATURAL_KILLER_UP	0.00635697	0.0492596	0.200513	-0.325262	-1.49333	159	plasma_ALS_control
C2	LOPEZ_MBD_TARGETS	0.000212244	0.00416162	0.518848	-0.292671	-1.49774	491	plasma_ALS_control
C2	MARSON_BOUND_BY_E2F4_UNSTIMULATED	0.0109579	0.0704435	0.149308	-0.297587	-1.41598	215	plasma_ALS_control
C2	MARSON_BOUND_BY_FOXP3_STIMULATED	0.000204245	0.00407229	0.518848	-0.302686	-1.52525	396	plasma_ALS_control
C2	MARSON_BOUND_BY_FOXP3_UNSTIMULATED	0.000597101	0.0091341	0.477271	-0.281469	-1.43402	465	plasma_ALS_control
C2	MARTENS_BOUND_BY_PML_RARA_FUSION	0.000192916	0.00391233	0.518848	-0.357365	-1.68143	193	plasma_ALS_control
C2	MARTENS_TRETINOIN_RESPONSE_DN	0.0167331	0.0934857	0.118318	-0.274338	-1.34731	291	plasma_ALS_control
C2	MARTINEZ_RB1_AND_TP53_TARGETS_UP	0.00540176	0.043275	0.208827	-0.284042	-1.40506	311	plasma_ALS_control
C2	MARTINEZ_RB1_TARGETS_UP	0.00506301	0.0414797	0.215783	-0.28443	-1.40888	321	plasma_ALS_control
C2	MARTINEZ_TP53_TARGETS_UP	0.0168686	0.0937382	0.117506	-0.272874	-1.34561	303	plasma_ALS_control
C2	MARTORIATI_MDM4_TARGETS_NEUROEPITHELIUM_UP	0.00477074	0.039745	0.241698	-0.395453	-1.61367	75	plasma_ALS_control
C2	MATTIOLI_MGUS_VS_PCL	0.0171333	0.0948613	0.129547	-0.408345	-1.52668	48	plasma_ALS_control
C2	MCBRYAN_PUBERTAL_BREAST_4_5WK_UP	0.000405086	0.00671799	0.498493	0.339162	1.75821	130	plasma_ALS_control
C2	MCBRYAN_PUBERTAL_BREAST_5_6WK_UP	0.00916804	0.0633022	0.176324	-0.40722	-1.56842	56	plasma_ALS_control
C2	MCLACHLAN_DENTAL_CARIES_UP	0.0100728	0.0671223	0.38073	0.267287	1.43261	163	plasma_ALS_control
C2	MCMURRAY_TP53_HRAS_COOPERATION_RESPONSE_UP	0.00108005	0.0142494	0.45506	0.609691	2.01808	19	plasma_ALS_control
C2	MEBARKI_HCC_PROGENITOR_FZD8CRD_UP	0.00810209	0.0584437	0.38073	0.27165	1.46428	167	plasma_ALS_control
C2	MILI_PSEUDOPODIA_HAPTOTAXIS_UP	7.0177488150804e-05	0.00185866	0.538434	-0.356556	-1.68998	209	plasma_ALS_control
C2	MODY_HIPPOCAMPUS_PRENATAL	0.00238072	0.0261585	0.431708	-0.625957	-1.80783	16	plasma_ALS_control
C2	MOHANKUMAR_HOXA1_TARGETS_UP	3.14490246928974e-07	4.85272124500404e-05	0.674963	-0.421583	-1.96134	177	plasma_ALS_control
C2	MONNIER_POSTRADIATION_TUMOR_ESCAPE_UP	0.00104525	0.0138936	0.45506	-0.35496	-1.61639	149	plasma_ALS_control
C2	MOOTHA_MITOCHONDRIA	0.00552685	0.0440782	0.213388	-0.315511	-1.47327	181	plasma_ALS_control
C2	MOOTHA_PGC	0.000394498	0.00663542	0.498493	-0.334405	-1.59405	219	plasma_ALS_control
C2	MOREAUX_B_LYMPHOCYTE_MATURATION_BY_TACI_DN	0.00127128	0.0161713	0.45506	-0.524261	-1.80448	32	plasma_ALS_control
C2	MORI_PRE_BI_LYMPHOCYTE_DN	0.00348092	0.0328559	0.291091	-0.472137	-1.72376	42	plasma_ALS_control
C2	MUELLER_PLURINET	0.000520795	0.00807118	0.477271	-0.373642	-1.68032	137	plasma_ALS_control
C2	MULLIGHAN_MLL_SIGNATURE_2_UP	0.00165649	0.0199284	0.45506	-0.33323	-1.56631	192	plasma_ALS_control
C2	NABA_BASEMENT_MEMBRANES	0.00286599	0.0290611	0.431708	0.600388	1.95242	18	plasma_ALS_control
C2	NABA_CORE_MATRISOME	0.00616047	0.0481575	0.407018	0.277107	1.48377	161	plasma_ALS_control
C2	NABA_SECRETED_FACTORS	0.000107694	0.00251452	0.538434	0.275286	1.58174	274	plasma_ALS_control
C2	NAKAMURA_ADIPOGENESIS_EARLY_DN	0.000394445	0.00663542	0.498493	0.608945	2.13129	23	plasma_ALS_control
C2	NAKAMURA_ADIPOGENESIS_LATE_DN	0.00548034	0.0438057	0.35482	0.536426	1.89388	24	plasma_ALS_control
C2	NUYTTEN_NIPP1_TARGETS_DN	0.0028303	0.0290118	0.291091	-0.293041	-1.44506	303	plasma_ALS_control
C2	ONDER_CDH1_TARGETS_1_DN	0.015747	0.0887139	0.131742	-0.363684	-1.50301	81	plasma_ALS_control
C2	ONKEN_UVEAL_MELANOMA_DN	0.0122563	0.0751256	0.140389	-0.288648	-1.388	235	plasma_ALS_control
C2	ONKEN_UVEAL_MELANOMA_UP	0.000338018	0.00593023	0.498493	-0.310831	-1.54677	339	plasma_ALS_control
C2	OSMAN_BLADDER_CANCER_DN	0.000506187	0.00791391	0.477271	-0.364744	-1.65434	145	plasma_ALS_control
C2	OSMAN_BLADDER_CANCER_UP	0.000161744	0.00334499	0.518848	-0.380618	-1.72307	143	plasma_ALS_control
C2	OUELLET_OVARIAN_CANCER_INVASIVE_VS_LMP_UP	0.0089155	0.0617991	0.176324	-0.388009	-1.57049	72	plasma_ALS_control
C2	PARK_TRETINOIN_RESPONSE_AND_RARA_PLZF_FUSION	0.00202293	0.0231905	0.431708	-0.629736	-1.81874	16	plasma_ALS_control
C2	PATIL_LIVER_CANCER	0.0139652	0.0820571	0.130086	-0.28011	-1.36673	272	plasma_ALS_control
C2	PEDRIOLI_MIR31_TARGETS_DN	0.00186348	0.0218989	0.45506	0.288586	1.54204	159	plasma_ALS_control
C2	PETROVA_ENDOTHELIUM_LYMPHATIC_VS_BLOOD_UP	0.0005942	0.00912907	0.477271	0.421407	1.8946	63	plasma_ALS_control
C2	PICCALUGA_ANGIOIMMUNOBLASTIC_LYMPHOMA_UP	0.0118821	0.0734783	0.291091	0.292436	1.47514	115	plasma_ALS_control
C2	PID_A6B1_A6B4_INTEGRIN_PATHWAY	0.0052669	0.0425791	0.238353	-0.493715	-1.69934	32	plasma_ALS_control
C2	PID_ALPHA_SYNUCLEIN_PATHWAY	0.00245381	0.0267134	0.35482	-0.547223	-1.78005	25	plasma_ALS_control
C2	PID_ANGIOPOIETIN_RECEPTOR_PATHWAY	0.00657435	0.0500694	0.211071	-0.461667	-1.6604	39	plasma_ALS_control
C2	PID_AR_PATHWAY	0.000330059	0.00582776	0.498493	-0.59096	-1.95719	27	plasma_ALS_control
C2	PID_AVB3_OPN_PATHWAY	0.000106106	0.00249385	0.538434	-0.643748	-2.00618	21	plasma_ALS_control
C2	PID_BCR_5PATHWAY	1.22672078577866e-06	0.000131928	0.643552	-0.600139	-2.20812	44	plasma_ALS_control
C2	PID_BETA_CATENIN_NUC_PATHWAY	0.00189834	0.0220892	0.45506	-0.500637	-1.79086	38	plasma_ALS_control
C2	PID_CD8_TCR_PATHWAY	0.00240419	0.0262851	0.35482	-0.498522	-1.76066	36	plasma_ALS_control
C2	PID_CDC42_PATHWAY	3.83399848694048e-05	0.00124834	0.557332	-0.552013	-2.00654	41	plasma_ALS_control
C2	PID_CXCR4_PATHWAY	4.63109516728026e-05	0.00145509	0.557332	-0.500599	-1.94372	58	plasma_ALS_control
C2	PID_DELTA_NP63_PATHWAY	0.0108618	0.0702367	0.165406	-0.488295	-1.6302	28	plasma_ALS_control
C2	PID_ECADHERIN_KERATINOCYTE_PATHWAY	4.90955462494847e-06	0.000322667	0.610527	-0.7697	-2.18683	15	plasma_ALS_control
C2	PID_ECADHERIN_STABILIZATION_PATHWAY	0.0102483	0.067504	0.171214	-0.505441	-1.64414	25	plasma_ALS_control
C2	PID_ENDOTHELIN_PATHWAY	8.43128825612506e-05	0.00210723	0.538434	-0.581677	-2.0021	32	plasma_ALS_control
C2	PID_EPHA_FWDPATHWAY	0.0107558	0.0697847	0.166521	-0.496008	-1.64272	27	plasma_ALS_control
C2	PID_EPO_PATHWAY	0.000110495	0.00256305	0.538434	-0.604327	-2.03334	29	plasma_ALS_control
C2	PID_ERBB1_DOWNSTREAM_PATHWAY	4.72572757990351e-06	0.000322667	0.610527	-0.520063	-2.04138	61	plasma_ALS_control
C2	PID_ERBB1_INTERNALIZATION_PATHWAY	0.0117193	0.0730824	0.159153	-0.48136	-1.63141	30	plasma_ALS_control
C2	PID_ERBB1_RECEPTOR_PROXIMAL_PATHWAY	2.14277309956504e-05	0.000884268	0.57561	-0.642322	-2.1273	27	plasma_ALS_control
C2	PID_ERBB2_ERBB3_PATHWAY	0.00313167	0.0307876	0.310777	-0.509293	-1.75296	32	plasma_ALS_control
C2	PID_FAK_PATHWAY	0.000995908	0.0134904	0.45506	-0.519409	-1.85801	38	plasma_ALS_control
C2	PID_FAS_PATHWAY	0.00282924	0.0290118	0.431708	-0.534356	-1.78397	28	plasma_ALS_control
C2	PID_FCER1_PATHWAY	9.13872552602836e-06	0.000514815	0.593325	-0.589694	-2.12085	39	plasma_ALS_control
C2	PID_GMCSF_PATHWAY	0.00443047	0.0377068	0.260821	-0.502506	-1.70308	30	plasma_ALS_control
C2	PID_HIF1_TFPATHWAY	0.00888889	0.0617809	0.180468	-0.436622	-1.61388	45	plasma_ALS_control
C2	PID_IGF1_PATHWAY	0.00451303	0.0382261	0.260821	-0.542184	-1.72535	23	plasma_ALS_control
C2	PID_IL1_PATHWAY	0.0123943	0.0757097	0.156279	-0.522723	-1.62902	21	plasma_ALS_control
C2	PID_IL2_1PATHWAY	1.2104006988534e-05	0.000613673	0.593325	-0.569906	-2.07158	41	plasma_ALS_control
C2	PID_IL3_PATHWAY	0.00353461	0.0329598	0.297233	-0.580819	-1.7385	18	plasma_ALS_control
C2	PID_IL8_CXCR1_PATHWAY	7.25875941533612e-05	0.00188511	0.538434	-0.715813	-2.06734	16	plasma_ALS_control
C2	PID_IL8_CXCR2_PATHWAY	2.78902993559836e-06	0.000229446	0.627257	-0.706268	-2.22048	22	plasma_ALS_control
C2	PID_ILK_PATHWAY	0.00374424	0.0341602	0.285313	-0.533867	-1.75359	26	plasma_ALS_control
C2	PID_INSULIN_GLUCOSE_PATHWAY	0.000821419	0.0117077	0.477271	-0.594997	-1.85425	21	plasma_ALS_control
C2	PID_INSULIN_PATHWAY	0.00113237	0.014775	0.45506	-0.547044	-1.85403	30	plasma_ALS_control
C2	PID_INTEGRIN1_PATHWAY	0.00219925	0.0245445	0.431708	0.477578	1.90752	39	plasma_ALS_control
C2	PID_KIT_PATHWAY	2.89781619829233e-05	0.00106143	0.57561	-0.540787	-2.00705	46	plasma_ALS_control
C2	PID_LKB1_PATHWAY	0.00325903	0.0316019	0.431708	-0.567822	-1.80694	23	plasma_ALS_control
C2	PID_LYSOPHOSPHOLIPID_PATHWAY	0.00285837	0.0290611	0.326352	-0.51581	-1.74817	30	plasma_ALS_control
C2	PID_MET_PATHWAY	2.20585867819657e-05	0.000889613	0.57561	-0.529535	-2.01798	53	plasma_ALS_control
C2	PID_MTOR_4PATHWAY	5.92013479483404e-06	0.000352635	0.610527	-0.583607	-2.13073	42	plasma_ALS_control
C2	PID_MYC_ACTIV_PATHWAY	0.0177078	0.0965358	0.127457	-0.41962	-1.53781	43	plasma_ALS_control
C2	PID_NCADHERIN_PATHWAY	0.0038382	0.0345731	0.285313	-0.573073	-1.73532	19	plasma_ALS_control
C2	PID_NEPHRIN_NEPH1_PATHWAY	0.00982261	0.066014	0.176324	-0.536827	-1.65168	20	plasma_ALS_control
C2	PID_NFAT_3PATHWAY	2.13535777267241e-05	0.000884268	0.57561	-0.581603	-2.08049	38	plasma_ALS_control
C2	PID_P38_ALPHA_BETA_DOWNSTREAM_PATHWAY	0.00314555	0.0308386	0.310777	-0.521547	-1.75481	29	plasma_ALS_control
C2	PID_P38_ALPHA_BETA_PATHWAY	0.000302046	0.00546919	0.498493	-0.623231	-1.98327	23	plasma_ALS_control
C2	PID_P38_MK2_PATHWAY	1.57597380532183e-05	0.000732725	0.57561	-0.734234	-2.15934	17	plasma_ALS_control
C2	PID_PDGFRB_PATHWAY	2.55340865914333e-11	2.26551183282492e-08	0.863415	-0.585403	-2.44175	85	plasma_ALS_control
C2	PID_PI3KCI_AKT_PATHWAY	7.00834897938558e-05	0.00185866	0.538434	-0.629743	-2.04848	25	plasma_ALS_control
C2	PID_PI3KCI_PATHWAY	2.34855579472201e-06	0.000208376	0.627257	-0.62488	-2.19814	35	plasma_ALS_control
C2	PID_PI3K_PLC_TRK_PATHWAY	0.000113284	0.00261068	0.538434	-0.58136	-1.98797	31	plasma_ALS_control
C2	PID_PRL_SIGNALING_EVENTS_PATHWAY	0.0104649	0.0682722	0.17245	-0.576221	-1.66418	16	plasma_ALS_control
C2	PID_PTP1B_PATHWAY	0.00278474	0.0288978	0.326352	-0.481282	-1.75715	42	plasma_ALS_control
C2	PID_RAC1_PATHWAY	0.000176618	0.00362322	0.518848	-0.597179	-1.99371	28	plasma_ALS_control
C2	PID_RET_PATHWAY	0.000674193	0.00997668	0.477271	-0.570527	-1.90473	28	plasma_ALS_control
C2	PID_RHOA_PATHWAY	0.00855072	0.0604632	0.188069	-0.517796	-1.66658	24	plasma_ALS_control
C2	PID_RHOA_REG_PATHWAY	0.00427099	0.0367015	0.269842	-0.57578	-1.72342	18	plasma_ALS_control
C2	PID_S1P_S1P3_PATHWAY	0.00732327	0.0541464	0.206652	-0.599171	-1.70233	15	plasma_ALS_control
C2	PID_SYNDECAN_2_PATHWAY	0.00300257	0.0298491	0.31828	-0.523335	-1.76083	29	plasma_ALS_control
C2	PID_TCR_PATHWAY	6.84818064736594e-05	0.00185528	0.538434	-0.555206	-2.0347	43	plasma_ALS_control
C2	PID_THROMBIN_PAR1_PATHWAY	0.0021113	0.0239189	0.431708	-0.575244	-1.80855	22	plasma_ALS_control
C2	PID_TXA2PATHWAY	1.47656464477158e-05	0.00069871	0.593325	-0.599517	-2.10892	35	plasma_ALS_control
C2	PID_VEGFR1_2_PATHWAY	5.30900456580823e-07	6.72916328716193e-05	0.659444	-0.583522	-2.19162	49	plasma_ALS_control
C2	PID_VEGFR1_PATHWAY	0.00507246	0.0414797	0.245188	-0.535724	-1.72428	24	plasma_ALS_control
C2	PLASARI_TGFB1_TARGETS_10HR_UP	0.00283188	0.0290118	0.431708	0.332499	1.63085	98	plasma_ALS_control
C2	PUIFFE_INVASION_INHIBITED_BY_ASCITES_UP	0.00206638	0.0235806	0.431708	-0.489351	-1.79335	43	plasma_ALS_control
C2	PUJANA_CHEK2_PCC_NETWORK	6.59503611547193e-08	1.46286144836312e-05	0.704976	-0.362853	-1.80829	347	plasma_ALS_control
C2	RAMASWAMY_METASTASIS_UP	0.00786051	0.057049	0.194887	-0.491823	-1.66687	30	plasma_ALS_control
C2	RASHI_RESPONSE_TO_IONIZING_RADIATION_4	0.00363493	0.0335994	0.431708	-0.538978	-1.78503	27	plasma_ALS_control
C2	REACTOME_ACTIVATION_OF_BH3_ONLY_PROTEINS	0.000754639	0.0109315	0.477271	-0.598972	-1.86664	21	plasma_ALS_control
C2	REACTOME_ACTIVATION_OF_THE_MRNA_UPON_BINDING_OF_THE_CAP_BINDING_COMPLEX_AND_EIFS_AND_SUBSEQUENT_BINDING_TO_43S	3.28045317137575e-06	0.000253094	0.627257	-0.6713	-2.22327	27	plasma_ALS_control
C2	REACTOME_ANTIGEN_ACTIVATES_B_CELL_RECEPTOR_BCR_LEADING_TO_GENERATION_OF_SECOND_MESSENGERS	0.000442757	0.00714247	0.498493	-0.618139	-1.94341	22	plasma_ALS_control
C2	REACTOME_ANTIVIRAL_MECHANISM_BY_IFN_STIMULATED_GENES	0.000216456	0.0042209	0.518848	-0.550909	-1.94568	36	plasma_ALS_control
C2	REACTOME_APOPTOSIS	0.000114989	0.00263288	0.538434	-0.411599	-1.80601	115	plasma_ALS_control
C2	REACTOME_APOPTOTIC_EXECUTION_PHASE	0.0109065	0.070327	0.164313	-0.470734	-1.63441	33	plasma_ALS_control
C2	REACTOME_ASSEMBLY_OF_COLLAGEN_FIBRILS_AND_OTHER_MULTIMERIC_STRUCTURES	0.00303069	0.0300445	0.431708	0.485977	1.8512	32	plasma_ALS_control
C2	REACTOME_AUTOPHAGY	0.00448919	0.0381151	0.252644	-0.423373	-1.64886	59	plasma_ALS_control
C2	REACTOME_BUDDING_AND_MATURATION_OF_HIV_VIRION	0.000418892	0.00688263	0.498493	-0.68542	-1.94738	15	plasma_ALS_control
C2	REACTOME_CARGO_RECOGNITION_FOR_CLATHRIN_MEDIATED_ENDOCYTOSIS	0.000393681	0.00663542	0.498493	-0.464945	-1.81076	59	plasma_ALS_control
C2	REACTOME_CD28_CO_STIMULATION	0.00295648	0.0296081	0.431708	-0.583231	-1.79445	20	plasma_ALS_control
C2	REACTOME_CDC42_GTPASE_CYCLE	0.00344923	0.0328185	0.291091	-0.446609	-1.68556	50	plasma_ALS_control
C2	REACTOME_CELLULAR_RESPONSES_TO_STIMULI	0.000141624	0.00308358	0.518848	-0.322741	-1.59637	312	plasma_ALS_control
C2	REACTOME_CELLULAR_RESPONSE_TO_STARVATION	8.29273896612058e-06	0.000474692	0.593325	-0.596582	-2.13407	38	plasma_ALS_control
C2	REACTOME_CELLULAR_SENESCENCE	0.0166334	0.0931103	0.12849	-0.373025	-1.50985	72	plasma_ALS_control
C2	REACTOME_CELL_CYCLE	2.6649395250776e-05	0.00101698	0.57561	-0.362975	-1.73773	226	plasma_ALS_control
C2	REACTOME_CELL_CYCLE_CHECKPOINTS	0.0045895	0.0387031	0.241698	-0.366174	-1.58668	107	plasma_ALS_control
C2	REACTOME_CELL_CYCLE_MITOTIC	0.000153928	0.00325173	0.518848	-0.359822	-1.68018	181	plasma_ALS_control
C2	REACTOME_CIRCADIAN_CLOCK	0.0134806	0.080543	0.1485	-0.487311	-1.61392	27	plasma_ALS_control
C2	REACTOME_CLATHRIN_MEDIATED_ENDOCYTOSIS	2.9010747423485e-05	0.00106143	0.57561	-0.472026	-1.95076	81	plasma_ALS_control
C2	REACTOME_COLLAGEN_FORMATION	0.00619185	0.0482859	0.407018	0.416065	1.7665	49	plasma_ALS_control
C2	REACTOME_COMPLEMENT_CASCADE	0.00533096	0.0428045	0.407018	0.420509	1.78537	49	plasma_ALS_control
C2	REACTOME_CONSTITUTIVE_SIGNALING_BY_LIGAND_RESPONSIVE_EGFR_CANCER_VARIANTS	0.000146353	0.00312897	0.518848	-0.68656	-2.01913	17	plasma_ALS_control
C2	REACTOME_COSTIMULATION_BY_THE_CD28_FAMILY	0.00145499	0.0179297	0.45506	-0.497755	-1.79019	39	plasma_ALS_control
C2	REACTOME_CTLA4_INHIBITORY_SIGNALING	5.11518857966293e-06	0.000330069	0.610527	-0.769234	-2.18551	15	plasma_ALS_control
C2	REACTOME_CYTOSOLIC_SENSORS_OF_PATHOGEN_ASSOCIATED_DNA	0.0143772	0.0832779	0.143185	-0.465815	-1.60331	32	plasma_ALS_control
C2	REACTOME_CYTOSOLIC_TRNA_AMINOACYLATION	0.00143297	0.0178442	0.45506	-0.639084	-1.87951	17	plasma_ALS_control
C2	REACTOME_DEACTIVATION_OF_THE_BETA_CATENIN_TRANSACTIVATING_COMPLEX	0.00889548	0.0617809	0.186473	-0.565373	-1.66273	17	plasma_ALS_control
C2	REACTOME_DEUBIQUITINATION	0.00312227	0.0307804	0.291091	-0.34716	-1.56122	137	plasma_ALS_control
C2	REACTOME_DEVELOPMENTAL_BIOLOGY	0.016929	0.0938769	0.114417	-0.254473	-1.29547	459	plasma_ALS_control
C2	REACTOME_DISEASES_OF_SIGNAL_TRANSDUCTION_BY_GROWTH_FACTOR_RECEPTORS_AND_SECOND_MESSENGERS	0.00193688	0.0223182	0.45506	-0.312046	-1.50766	251	plasma_ALS_control
C2	REACTOME_DNA_DAMAGE_RECOGNITION_IN_GG_NER	0.0146465	0.084111	0.145393	-0.571403	-1.62344	15	plasma_ALS_control
C2	REACTOME_DOWNREGULATION_OF_ERBB2_SIGNALING	0.00855072	0.0604632	0.188069	-0.517497	-1.66562	24	plasma_ALS_control
C2	REACTOME_DOWNREGULATION_OF_SMAD2_3_SMAD4_TRANSCRIPTIONAL_ACTIVITY	0.00971454	0.0655835	0.179054	-0.58723	-1.66841	15	plasma_ALS_control
C2	REACTOME_DOWNREGULATION_OF_TGF_BETA_RECEPTOR_SIGNALING	0.00523247	0.0423974	0.245188	-0.598359	-1.72812	16	plasma_ALS_control
C2	REACTOME_EGFR_DOWNREGULATION	0.000447398	0.00718468	0.498493	-0.650794	-1.97067	19	plasma_ALS_control
C2	REACTOME_ENDOSOMAL_SORTING_COMPLEX_REQUIRED_FOR_TRANSPORT_ESCRT	0.00123929	0.0158781	0.45506	-0.64478	-1.86219	16	plasma_ALS_control
C2	REACTOME_ESTROGEN_DEPENDENT_NUCLEAR_EVENTS_DOWNSTREAM_OF_ESR_MEMBRANE_SIGNALING	0.00948851	0.0647591	0.180468	-0.562046	-1.65294	17	plasma_ALS_control
C2	REACTOME_EUKARYOTIC_TRANSLATION_ELONGATION	5.9616995089977e-06	0.000352635	0.610527	-0.682542	-2.19683	24	plasma_ALS_control
C2	REACTOME_EUKARYOTIC_TRANSLATION_INITIATION	1.63374906589221e-06	0.000164106	0.643552	-0.623539	-2.20219	36	plasma_ALS_control
C2	REACTOME_EXTRACELLULAR_MATRIX_ORGANIZATION	0.0112641	0.0712589	0.344521	0.253428	1.38879	193	plasma_ALS_control
C2	REACTOME_FCERI_MEDIATED_CA_2_MOBILIZATION	0.00136924	0.0171712	0.45506	-0.628621	-1.88158	18	plasma_ALS_control
C2	REACTOME_FCERI_MEDIATED_MAPK_ACTIVATION	0.00521739	0.0423719	0.241698	-0.532666	-1.71444	24	plasma_ALS_control
C2	REACTOME_FCGAMMA_RECEPTOR_FCGR_DEPENDENT_PHAGOCYTOSIS	5.01316100042543e-05	0.0014951	0.557332	-0.519544	-1.95133	49	plasma_ALS_control
C2	REACTOME_FC_EPSILON_RECEPTOR_FCERI_SIGNALING	0.00103964	0.013871	0.45506	-0.426135	-1.74479	77	plasma_ALS_control
C2	REACTOME_FLT3_SIGNALING	0.000802349	0.011482	0.477271	-0.541758	-1.85255	31	plasma_ALS_control
C2	REACTOME_FLT3_SIGNALING_IN_DISEASE	0.00397644	0.0351929	0.279866	-0.577539	-1.72869	18	plasma_ALS_control
C2	REACTOME_FORMATION_OF_INCISION_COMPLEX_IN_GG_NER	0.00469139	0.0392683	0.256635	-0.558064	-1.71702	20	plasma_ALS_control
C2	REACTOME_FORMATION_OF_TC_NER_PRE_INCISION_COMPLEX	0.00850315	0.0604632	0.189707	-0.539821	-1.66089	20	plasma_ALS_control
C2	REACTOME_GENERATION_OF_SECOND_MESSENGER_MOLECULES	0.0110457	0.0704435	0.166521	-0.54832	-1.64123	18	plasma_ALS_control
C2	REACTOME_GLOBAL_GENOME_NUCLEOTIDE_EXCISION_REPAIR_GG_NER	0.0135977	0.0809704	0.146922	-0.464095	-1.61135	33	plasma_ALS_control
C2	REACTOME_GLUCOSE_METABOLISM	0.0140278	0.0821528	0.143185	-0.419816	-1.55176	45	plasma_ALS_control
C2	REACTOME_GLYCOLYSIS	0.0102745	0.067504	0.168819	-0.463919	-1.63192	35	plasma_ALS_control
C2	REACTOME_GPVI_MEDIATED_ACTIVATION_CASCADE	2.73208621823273e-05	0.00102065	0.57561	-0.655654	-2.11029	24	plasma_ALS_control
C2	REACTOME_HIV_INFECTION	0.000686724	0.0101128	0.477271	-0.393956	-1.69297	102	plasma_ALS_control
C2	REACTOME_HIV_LIFE_CYCLE	0.00172918	0.0206628	0.45506	-0.462159	-1.77394	55	plasma_ALS_control
C2	REACTOME_IMMUNOREGULATORY_INTERACTIONS_BETWEEN_A_LYMPHOID_AND_A_NON_LYMPHOID_CELL	0.00750292	0.0553594	0.407018	0.306325	1.53322	109	plasma_ALS_control
C2	REACTOME_INFECTION_WITH_MYCOBACTERIUM_TUBERCULOSIS	0.00351855	0.0329481	0.297233	-0.56757	-1.74626	20	plasma_ALS_control
C2	REACTOME_INFECTIOUS_DISEASE	6.40559494747607e-08	1.46286144836312e-05	0.704976	-0.356034	-1.78657	377	plasma_ALS_control
C2	REACTOME_INFLUENZA_INFECTION	8.24927576591623e-05	0.00207868	0.538434	-0.525546	-1.95048	46	plasma_ALS_control
C2	REACTOME_INITIAL_TRIGGERING_OF_COMPLEMENT	0.0157183	0.0887139	0.204544	0.529784	1.78188	20	plasma_ALS_control
C2	REACTOME_INOSITOL_PHOSPHATE_METABOLISM	0.00317552	0.0310466	0.310777	-0.53742	-1.74816	25	plasma_ALS_control
C2	REACTOME_INTEGRATION_OF_ENERGY_METABOLISM	0.0121813	0.0747949	0.155355	-0.468117	-1.62532	33	plasma_ALS_control
C2	REACTOME_INTERLEUKIN_10_SIGNALING	0.0093361	0.0642128	0.279866	0.439799	1.73619	37	plasma_ALS_control
C2	REACTOME_INTERLEUKIN_17_SIGNALING	0.00418293	0.0362079	0.265217	-0.46365	-1.69917	43	plasma_ALS_control
C2	REACTOME_INTERLEUKIN_3_INTERLEUKIN_5_AND_GM_CSF_SIGNALING	0.000217907	0.00422596	0.518848	-0.548334	-1.96148	38	plasma_ALS_control
C2	REACTOME_INTRACELLULAR_SIGNALING_BY_SECOND_MESSENGERS	0.0035092	0.0329475	0.269842	-0.326301	-1.51426	174	plasma_ALS_control
C2	REACTOME_INTRINSIC_PATHWAY_FOR_APOPTOSIS	3.42869638585906e-07	5.07018478058909e-05	0.674963	-0.64981	-2.28583	35	plasma_ALS_control
C2	REACTOME_IRON_UPTAKE_AND_TRANSPORT	0.00490762	0.040411	0.248833	-0.526584	-1.71292	25	plasma_ALS_control
C2	REACTOME_LATE_ENDOSOMAL_MICROAUTOPHAGY	0.00693829	0.0521695	0.211071	-0.555903	-1.68333	19	plasma_ALS_control
C2	REACTOME_MAPK_TARGETS_NUCLEAR_EVENTS_MEDIATED_BY_MAP_KINASES	0.00120188	0.015518	0.45506	-0.605878	-1.86413	20	plasma_ALS_control
C2	REACTOME_MEMBRANE_TRAFFICKING	1.78131058036755e-06	0.000170861	0.643552	-0.364352	-1.77183	264	plasma_ALS_control
C2	REACTOME_METABOLISM_OF_NUCLEOTIDES	0.0103792	0.0678378	0.163242	-0.385494	-1.56032	72	plasma_ALS_control
C2	REACTOME_METABOLISM_OF_RNA	2.7671610773047e-08	9.82065466335439e-06	0.733762	-0.410726	-1.95786	219	plasma_ALS_control
C2	REACTOME_MITOCHONDRIAL_FATTY_ACID_BETA_OXIDATION	0.00770941	0.0562279	0.200513	-0.569265	-1.67417	17	plasma_ALS_control
C2	REACTOME_MITOTIC_METAPHASE_AND_ANAPHASE	0.00222659	0.0247717	0.35482	-0.400173	-1.6755	87	plasma_ALS_control
C2	REACTOME_MITOTIC_PROPHASE	0.0102901	0.067504	0.170004	-0.485195	-1.64441	30	plasma_ALS_control
C2	REACTOME_MRNA_SPLICING	1.11608746480538e-06	0.000123781	0.643552	-0.518212	-2.0975	72	plasma_ALS_control
C2	REACTOME_MTOR_SIGNALLING	0.00913108	0.06317	0.183397	-0.552743	-1.65447	18	plasma_ALS_control
C2	REACTOME_MUSCLE_CONTRACTION	5.18242815728212e-08	1.31374553787102e-05	0.719513	0.537407	2.47113	71	plasma_ALS_control
C2	REACTOME_MYD88_INDEPENDENT_TLR4_CASCADE	0.000313856	0.00559735	0.498493	-0.473964	-1.8403	58	plasma_ALS_control
C2	REACTOME_M_PHASE	4.92384039873005e-05	0.00149356	0.557332	-0.407913	-1.81071	126	plasma_ALS_control
C2	REACTOME_NCAM1_INTERACTIONS	0.0127673	0.0773229	0.229089	0.507247	1.77534	23	plasma_ALS_control
C2	REACTOME_NEGATIVE_REGULATION_OF_FGFR1_SIGNALING	0.00271661	0.0285244	0.335069	-0.528045	-1.77668	29	plasma_ALS_control
C2	REACTOME_NEGATIVE_REGULATION_OF_FGFR2_SIGNALING	0.000674193	0.00997668	0.477271	-0.558019	-1.89122	30	plasma_ALS_control
C2	REACTOME_NEGATIVE_REGULATION_OF_FGFR3_SIGNALING	3.72882254367066e-05	0.00123599	0.557332	-0.640422	-2.08322	25	plasma_ALS_control
C2	REACTOME_NEGATIVE_REGULATION_OF_FGFR4_SIGNALING	0.000133479	0.00296072	0.518848	-0.611804	-2.02623	27	plasma_ALS_control
C2	REACTOME_NEGATIVE_REGULATION_OF_MAPK_PATHWAY	1.77502356713748e-05	0.000797412	0.57561	-0.654137	-2.12783	25	plasma_ALS_control
C2	REACTOME_NEGATIVE_REGULATION_OF_THE_PI3K_AKT_NETWORK	0.00174185	0.0207264	0.45506	-0.408587	-1.68859	81	plasma_ALS_control
C2	REACTOME_NETRIN_1_SIGNALING	0.0102413	0.067504	0.168819	-0.45197	-1.61677	38	plasma_ALS_control
C2	REACTOME_NONSENSE_MEDIATED_DECAY_NMD	3.61377332302558e-05	0.00122365	0.557332	-0.626997	-2.10961	29	plasma_ALS_control
C2	REACTOME_NUCLEAR_ENVELOPE_NE_REASSEMBLY	0.0116652	0.0729401	0.161159	-0.524065	-1.6332	21	plasma_ALS_control
C2	REACTOME_NUCLEOTIDE_BINDING_DOMAIN_LEUCINE_RICH_REPEAT_CONTAINING_RECEPTOR_NLR_SIGNALING_PATHWAYS	0.0038222	0.0345731	0.279866	-0.491484	-1.71655	34	plasma_ALS_control
C2	REACTOME_NUCLEOTIDE_EXCISION_REPAIR	0.00793319	0.057459	0.191388	-0.441881	-1.62583	44	plasma_ALS_control
C2	REACTOME_NUCLEOTIDE_SALVAGE	0.0134021	0.080209	0.150964	-0.539922	-1.61609	18	plasma_ALS_control
C2	REACTOME_PARASITE_INFECTION	7.26352591898697e-05	0.00188511	0.538434	-0.567485	-2.00422	36	plasma_ALS_control
C2	REACTOME_PHASE_I_FUNCTIONALIZATION_OF_COMPOUNDS	0.0122825	0.0751562	0.241698	0.42879	1.68293	36	plasma_ALS_control
C2	REACTOME_PI3K_EVENTS_IN_ERBB2_SIGNALING	0.00971454	0.0655835	0.179054	-0.588097	-1.67087	15	plasma_ALS_control
C2	REACTOME_PLATELET_ACTIVATION_SIGNALING_AND_AGGREGATION	0.00955297	0.0650739	0.163242	-0.31913	-1.46258	157	plasma_ALS_control
C2	REACTOME_PLATELET_HOMEOSTASIS	0.000739647	0.0107582	0.477271	-0.556056	-1.88457	30	plasma_ALS_control
C2	REACTOME_PROCESSING_OF_CAPPED_INTRON_CONTAINING_PRE_MRNA	4.38235781859386e-07	6.0373300185111e-05	0.674963	-0.515103	-2.13776	83	plasma_ALS_control
C2	REACTOME_PROGRAMMED_CELL_DEATH	4.88882433978258e-06	0.000322667	0.610527	-0.429243	-1.92619	135	plasma_ALS_control
C2	REACTOME_PROTEIN_UBIQUITINATION	0.00191852	0.022251	0.45506	-0.492719	-1.77208	39	plasma_ALS_control
C2	REACTOME_PYROPTOSIS	0.00382916	0.0345731	0.285313	-0.578374	-1.73118	18	plasma_ALS_control
C2	REACTOME_RAB_GEFS_EXCHANGE_GTP_FOR_GDP_ON_RABS	0.00130762	0.016574	0.45506	-0.511057	-1.81771	37	plasma_ALS_control
C2	REACTOME_RAB_GERANYLGERANYLATION	1.44581568606347e-05	0.00069871	0.593325	-0.571776	-2.0682	40	plasma_ALS_control
C2	REACTOME_RAB_REGULATION_OF_TRAFFICKING	4.12849610799353e-05	0.001332	0.557332	-0.527727	-2.01878	54	plasma_ALS_control
C2	REACTOME_RAC1_GTPASE_CYCLE	0.00211624	0.0239189	0.431708	-0.444084	-1.73544	60	plasma_ALS_control
C2	REACTOME_RAF_ACTIVATION	0.00568679	0.0451508	0.232057	-0.544236	-1.69606	21	plasma_ALS_control
C2	REACTOME_RECYCLING_PATHWAY_OF_L1	0.00265096	0.0280007	0.344521	-0.591889	-1.77164	18	plasma_ALS_control
C2	REACTOME_REGULATED_NECROSIS	0.000397818	0.0066597	0.498493	-0.510036	-1.84488	40	plasma_ALS_control
C2	REACTOME_REGULATION_OF_EXPRESSION_OF_SLITS_AND_ROBOS	0.0119559	0.073666	0.152676	-0.394117	-1.56469	65	plasma_ALS_control
C2	REACTOME_REGULATION_OF_SIGNALING_BY_CBL	2.98527354535845e-05	0.0010811	0.57561	-0.732305	-2.11497	16	plasma_ALS_control
C2	REACTOME_REGULATION_OF_TP53_EXPRESSION_AND_DEGRADATION	0.000874844	0.012272	0.477271	-0.592696	-1.84708	21	plasma_ALS_control
C2	REACTOME_RESPONSE_OF_EIF2AK4_GCN2_TO_AMINO_ACID_DEFICIENCY	6.54093415754424e-05	0.00178568	0.538434	-0.614695	-2.06822	29	plasma_ALS_control
C2	REACTOME_RESPONSE_OF_MTB_TO_PHAGOCYTOSIS	4.7413060804203e-05	0.00147604	0.557332	-0.724911	-2.09361	16	plasma_ALS_control
C2	REACTOME_RET_SIGNALING	0.0109186	0.070327	0.166521	-0.519099	-1.65189	23	plasma_ALS_control
C2	REACTOME_RHOBTB_GTPASE_CYCLE	0.00649542	0.0496816	0.21826	-0.558691	-1.69177	19	plasma_ALS_control
C2	REACTOME_RHOH_GTPASE_CYCLE	0.0110457	0.0704435	0.166521	-0.54878	-1.6426	18	plasma_ALS_control
C2	REACTOME_RHO_GTPASES_ACTIVATE_FORMINS	0.0045929	0.0387031	0.252644	-0.459698	-1.69139	44	plasma_ALS_control
C2	REACTOME_RHO_GTPASES_ACTIVATE_NADPH_OXIDASES	0.00156943	0.01901	0.45506	-0.637187	-1.87393	17	plasma_ALS_control
C2	REACTOME_RHO_GTPASES_ACTIVATE_PKNS	0.00843219	0.0602129	0.188069	-0.501273	-1.67352	28	plasma_ALS_control
C2	REACTOME_RHO_GTPASES_ACTIVATE_WASPS_AND_WAVES	0.000295542	0.00538571	0.498493	-0.664055	-1.98764	18	plasma_ALS_control
C2	REACTOME_RHO_GTPASE_CYCLE	3.92156543341518e-06	0.00029612	0.610527	-0.399133	-1.85602	176	plasma_ALS_control
C2	REACTOME_RHO_GTPASE_EFFECTORS	1.95244267194851e-08	7.69913226971697e-06	0.733762	-0.48737	-2.14815	119	plasma_ALS_control
C2	REACTOME_RNA_POLYMERASE_II_TRANSCRIPTION	0.0182545	0.0983467	0.110201	-0.254294	-1.29308	451	plasma_ALS_control
C2	REACTOME_RRNA_PROCESSING	0.00149582	0.0182429	0.45506	-0.494308	-1.8271	45	plasma_ALS_control
C2	REACTOME_SELENOAMINO_ACID_METABOLISM	0.00378788	0.0343815	0.279866	-0.479815	-1.71638	38	plasma_ALS_control
C2	REACTOME_SENESCENCE_ASSOCIATED_SECRETORY_PHENOTYPE_SASP	0.0102745	0.067504	0.168819	-0.462872	-1.62824	35	plasma_ALS_control
C2	REACTOME_SIGNALING_BY_ALK_IN_CANCER	0.0163794	0.0918335	0.134051	-0.463869	-1.58621	31	plasma_ALS_control
C2	REACTOME_SIGNALING_BY_EGFR	0.00144644	0.0179297	0.45506	-0.529502	-1.84933	34	plasma_ALS_control
C2	REACTOME_SIGNALING_BY_EGFR_IN_CANCER	0.000106106	0.00249385	0.538434	-0.64385	-2.0065	21	plasma_ALS_control
C2	REACTOME_SIGNALING_BY_ERBB2	0.000543302	0.00838339	0.477271	-0.518088	-1.89867	43	plasma_ALS_control
C2	REACTOME_SIGNALING_BY_ERBB4	0.0116737	0.0729401	0.158178	-0.451567	-1.60612	37	plasma_ALS_control
C2	REACTOME_SIGNALING_BY_ERYTHROPOIETIN	0.00879636	0.0614533	0.186473	-0.539214	-1.65902	20	plasma_ALS_control
C2	REACTOME_SIGNALING_BY_FGFR	0.00573028	0.0452934	0.220823	-0.402123	-1.6192	70	plasma_ALS_control
C2	REACTOME_SIGNALING_BY_FGFR1	0.00320692	0.0311818	0.303779	-0.47536	-1.74208	43	plasma_ALS_control
C2	REACTOME_SIGNALING_BY_FGFR2	0.000127221	0.00283966	0.518848	-0.48417	-1.87214	57	plasma_ALS_control
C2	REACTOME_SIGNALING_BY_FGFR3	3.34075248114969e-05	0.00117389	0.557332	-0.596345	-2.08279	34	plasma_ALS_control
C2	REACTOME_SIGNALING_BY_FGFR4	3.28216746028483e-05	0.00116484	0.557332	-0.585406	-2.05928	35	plasma_ALS_control
C2	REACTOME_SIGNALING_BY_MET	0.00010351	0.00248335	0.538434	-0.518157	-1.95559	50	plasma_ALS_control
C2	REACTOME_SIGNALING_BY_NTRK2_TRKB	0.0174195	0.0957922	0.132309	-0.528813	-1.6013	19	plasma_ALS_control
C2	REACTOME_SIGNALING_BY_NTRKS	3.65179067354281e-05	0.00122365	0.557332	-0.473849	-1.94015	77	plasma_ALS_control
C2	REACTOME_SIGNALING_BY_PTK6	0.0110505	0.0704435	0.162191	-0.446911	-1.60733	39	plasma_ALS_control
C2	REACTOME_SIGNALING_BY_RECEPTOR_TYROSINE_KINASES	0.000423835	0.00693176	0.498493	-0.310062	-1.53232	309	plasma_ALS_control
C2	REACTOME_SIGNALING_BY_RHO_GTPASES_MIRO_GTPASES_AND_RHOBTB3	5.84449920840693e-10	3.4570212817727e-07	0.801216	-0.415773	-2.02866	272	plasma_ALS_control
C2	REACTOME_SIGNALING_BY_ROBO_RECEPTORS	7.68320145275374e-05	0.00197458	0.538434	-0.422688	-1.79589	95	plasma_ALS_control
C2	REACTOME_SIGNALING_BY_SCF_KIT	0.00394089	0.0350552	0.274717	-0.488655	-1.71894	35	plasma_ALS_control
C2	REACTOME_SIGNALING_BY_TGF_BETA_RECEPTOR_COMPLEX	0.0144076	0.0832779	0.141767	-0.438639	-1.57758	39	plasma_ALS_control
C2	REACTOME_SIGNALING_BY_THE_B_CELL_RECEPTOR_BCR	0.00413499	0.0358804	0.260821	-0.408007	-1.64649	71	plasma_ALS_control
C2	REACTOME_SIGNALING_BY_VEGF	3.76126357974839e-05	0.00123599	0.557332	-0.500202	-1.97205	63	plasma_ALS_control
C2	REACTOME_SIGNALLING_TO_ERKS	0.00146029	0.0179327	0.45506	-0.552291	-1.84385	28	plasma_ALS_control
C2	REACTOME_SMAD2_SMAD3_SMAD4_HETEROTRIMER_REGULATES_TRANSCRIPTION	0.00971454	0.0655835	0.179054	-0.587206	-1.66834	15	plasma_ALS_control
C2	REACTOME_SRP_DEPENDENT_COTRANSLATIONAL_PROTEIN_TARGETING_TO_MEMBRANE	0.00113237	0.014775	0.45506	-0.54766	-1.85612	30	plasma_ALS_control
C2	REACTOME_STRIATED_MUSCLE_CONTRACTION	4.77403356801873e-07	6.2752019010735e-05	0.659444	0.757727	2.61613	22	plasma_ALS_control
C2	REACTOME_SYNTHESIS_OF_ACTIVE_UBIQUITIN_ROLES_OF_E1_AND_E2_ENZYMES	0.00561636	0.0446916	0.232057	-0.517797	-1.70081	26	plasma_ALS_control
C2	REACTOME_SYNTHESIS_OF_PIPS_AT_THE_PLASMA_MEMBRANE	0.0140248	0.0821528	0.146922	-0.516252	-1.62308	22	plasma_ALS_control
C2	REACTOME_TBC_RABGAPS	0.000956344	0.0131045	0.477271	-0.559045	-1.8363	26	plasma_ALS_control
C2	REACTOME_TCR_SIGNALING	0.00866205	0.0607542	0.179054	-0.391504	-1.57644	70	plasma_ALS_control
C2	REACTOME_TGF_BETA_RECEPTOR_SIGNALING_ACTIVATES_SMADS	0.000674502	0.00997668	0.477271	-0.602075	-1.87631	21	plasma_ALS_control
C2	REACTOME_TNFS_BIND_THEIR_PHYSIOLOGICAL_RECEPTORS	0.00148201	0.0181368	0.45506	0.54712	1.99601	27	plasma_ALS_control
C2	REACTOME_TOLL_LIKE_RECEPTOR_9_TLR9_CASCADE	0.000379941	0.00648274	0.498493	-0.489891	-1.85517	51	plasma_ALS_control
C2	REACTOME_TOLL_LIKE_RECEPTOR_CASCADES	0.000434516	0.00704154	0.498493	-0.396598	-1.68504	95	plasma_ALS_control
C2	REACTOME_TOLL_LIKE_RECEPTOR_TLR1_TLR2_CASCADE	2.03258833128377e-05	0.000858769	0.57561	-0.513318	-2.006	60	plasma_ALS_control
C2	REACTOME_TP53_REGULATES_METABOLIC_GENES	8.2584774120578e-05	0.00207868	0.538434	-0.552073	-2.02322	43	plasma_ALS_control
C2	REACTOME_TRANSCRIPTIONAL_REGULATION_BY_TP53	0.000161744	0.00334499	0.518848	-0.380183	-1.7211	143	plasma_ALS_control
C2	REACTOME_TRANSLATION	3.30998392298356e-08	1.06792117660624e-05	0.719513	-0.513259	-2.18787	97	plasma_ALS_control
C2	REACTOME_TRANSLOCATION_OF_SLC2A4_GLUT4_TO_THE_PLASMA_MEMBRANE	0.000873443	0.012272	0.477271	-0.597749	-1.90218	23	plasma_ALS_control
C2	REACTOME_TRNA_AMINOACYLATION	0.00105537	0.0139757	0.45506	-0.580584	-1.86867	24	plasma_ALS_control
C2	REACTOME_UB_SPECIFIC_PROCESSING_PROTEASES	0.00486493	0.0401807	0.235142	-0.367535	-1.58224	103	plasma_ALS_control
C2	REACTOME_VEGFR2_MEDIATED_VASCULAR_PERMEABILITY	0.00388582	0.0348252	0.285313	-0.624232	-1.77353	15	plasma_ALS_control
C2	REACTOME_VESICLE_MEDIATED_TRANSPORT	2.20217207699259e-05	0.000889613	0.57561	-0.337968	-1.66374	296	plasma_ALS_control
C2	REN_ALVEOLAR_RHABDOMYOSARCOMA_DN	0.00395395	0.0350814	0.248833	-0.302249	-1.45944	247	plasma_ALS_control
C2	REN_ALVEOLAR_RHABDOMYOSARCOMA_UP	1.42123790627872e-06	0.000148352	0.643552	0.59038	2.43202	44	plasma_ALS_control
C2	RHEIN_ALL_GLUCOCORTICOID_THERAPY_DN	0.00145107	0.0179297	0.45506	-0.325624	-1.5432	208	plasma_ALS_control
C2	RICKMAN_HEAD_AND_NECK_CANCER_F	2.56353075099743e-12	3.03265687842996e-09	0.898671	0.837231	3.05439	27	plasma_ALS_control
C2	RICKMAN_METASTASIS_DN	0.00277813	0.0288978	0.310777	-0.365967	-1.61198	118	plasma_ALS_control
C2	RODRIGUES_THYROID_CARCINOMA_ANAPLASTIC_UP	1.41756348969781e-05	0.00069871	0.593325	-0.355403	-1.72617	262	plasma_ALS_control
C2	RODRIGUES_THYROID_CARCINOMA_POORLY_DIFFERENTIATED_UP	0.00100837	0.0135556	0.45506	-0.316341	-1.53645	262	plasma_ALS_control
C2	RUIZ_TNC_TARGETS_UP	0.00530253	0.0427697	0.407018	0.34174	1.62791	83	plasma_ALS_control
C2	SANSOM_APC_MYC_TARGETS	0.000269134	0.00502714	0.498493	-0.404407	-1.71822	95	plasma_ALS_control
C2	SASSON_RESPONSE_TO_FORSKOLIN_UP	0.0157285	0.0887139	0.134647	-0.407939	-1.53961	50	plasma_ALS_control
C2	SASSON_RESPONSE_TO_GONADOTROPHINS_UP	0.0113542	0.0715738	0.159153	-0.417095	-1.56655	49	plasma_ALS_control
C2	SATOH_COLORECTAL_CANCER_MYC_UP	0.0178223	0.0967148	0.12695	-0.422515	-1.54259	42	plasma_ALS_control
C2	SA_B_CELL_RECEPTOR_COMPLEXES	0.00296998	0.0296081	0.431708	-0.606468	-1.81528	18	plasma_ALS_control
C2	SA_MMP_CYTOKINE_CONNECTION	0.00280796	0.0290118	0.431708	0.6496	2.00377	15	plasma_ALS_control
C2	SCHEIDEREIT_IKK_INTERACTING_PROTEINS	0.000508637	0.00791734	0.477271	-0.578405	-1.89989	26	plasma_ALS_control
C2	SCHLOSSER_MYC_TARGETS_REPRESSED_BY_SERUM	0.000282353	0.00521913	0.498493	-0.436153	-1.8101	83	plasma_ALS_control
C2	SCHLOSSER_SERUM_RESPONSE_AUGMENTED_BY_MYC	0.0182451	0.0983467	0.125463	-0.411272	-1.52637	46	plasma_ALS_control
C2	SCHRAETS_MLL_TARGETS_DN	0.00766039	0.05621	0.297233	0.531205	1.8592	23	plasma_ALS_control
C2	SEAVEY_EPITHELIOID_HEMANGIOENDOTHELIOMA	1.45871370964837e-05	0.00069871	0.593325	0.562447	2.28997	42	plasma_ALS_control
C2	SENESE_HDAC1_TARGETS_DN	0.00019918	0.00399373	0.518848	-0.397429	-1.74842	117	plasma_ALS_control
C2	SENGUPTA_NASOPHARYNGEAL_CARCINOMA_UP	0.01804	0.0976797	0.238353	0.273749	1.4157	128	plasma_ALS_control
C2	SERVITJA_ISLET_HNF1A_TARGETS_UP	0.00432261	0.0370554	0.407018	0.322663	1.59423	101	plasma_ALS_control
C2	SERVITJA_LIVER_HNF1A_TARGETS_DN	0.00363544	0.0335994	0.431708	0.346415	1.67786	90	plasma_ALS_control
C2	SESTO_RESPONSE_TO_UV_C7	0.000640506	0.00965734	0.477271	-0.476203	-1.78855	49	plasma_ALS_control
C2	SHAFFER_IRF4_TARGETS_IN_ACTIVATED_B_LYMPHOCYTE	0.00468513	0.0392683	0.248833	-0.436828	-1.65422	51	plasma_ALS_control
C2	SHEDDEN_LUNG_CANCER_POOR_SURVIVAL_A6	0.0118596	0.0734783	0.14391	-0.297937	-1.41074	206	plasma_ALS_control
C2	SHEN_SMARCA2_TARGETS_UP	0.00170841	0.0204835	0.45506	-0.349749	-1.59743	153	plasma_ALS_control
C2	SHEPARD_BMYB_MORPHOLINO_UP	0.000503981	0.00791391	0.477271	-0.396971	-1.71324	105	plasma_ALS_control
C2	SHETH_LIVER_CANCER_VS_TXNIP_LOSS_PAM4	0.00978877	0.0659209	0.335069	0.282982	1.48555	143	plasma_ALS_control
C2	SIG_BCR_SIGNALING_PATHWAY	3.98988196536612e-08	1.08923777654495e-05	0.719513	-0.707911	-2.39923	30	plasma_ALS_control
C2	SIG_CHEMOTAXIS	0.00521739	0.0423719	0.241698	-0.53235	-1.71342	24	plasma_ALS_control
C2	SIG_IL4RECEPTOR_IN_B_LYPHOCYTES	1.9543484690839e-05	0.000835661	0.57561	-0.71129	-2.12903	18	plasma_ALS_control
C2	SIG_INSULIN_RECEPTOR_PATHWAY_IN_CARDIAC_MYOCYTES	1.03636176332597e-06	0.000118647	0.643552	-0.650498	-2.23898	32	plasma_ALS_control
C2	SIG_PIP3_SIGNALING_IN_B_LYMPHOCYTES	4.1458246113649e-06	0.000298322	0.610527	-0.699521	-2.19927	22	plasma_ALS_control
C2	SIG_PIP3_SIGNALING_IN_CARDIAC_MYOCTES	0.000178557	0.00364194	0.518848	-0.519134	-1.88703	41	plasma_ALS_control
C2	SPIELMAN_LYMPHOBLAST_EUROPEAN_VS_ASIAN_DN	6.3361866094933e-05	0.00174319	0.538434	-0.335652	-1.63712	271	plasma_ALS_control
C2	SPIELMAN_LYMPHOBLAST_EUROPEAN_VS_ASIAN_UP	0.00138092	0.0172566	0.45506	-0.3114	-1.50363	247	plasma_ALS_control
C2	STARK_PREFRONTAL_CORTEX_22Q11_DELETION_DN	9.53751176226942e-06	0.000526555	0.593325	-0.36809	-1.75875	222	plasma_ALS_control
C2	TAKAO_RESPONSE_TO_UVB_RADIATION_UP	0.00960334	0.0652917	0.173713	-0.436113	-1.60461	44	plasma_ALS_control
C2	TAKEDA_TARGETS_OF_NUP98_HOXA9_FUSION_10D_DN	0.012945	0.0779996	0.256635	0.328516	1.53524	76	plasma_ALS_control
C2	TARTE_PLASMA_CELL_VS_PLASMABLAST_DN	0.0117377	0.0730824	0.146152	-0.30939	-1.43578	174	plasma_ALS_control
C2	TARTE_PLASMA_CELL_VS_PLASMABLAST_UP	0.00026144	0.00493538	0.498493	0.303718	1.66634	195	plasma_ALS_control
C2	THEILGAARD_NEUTROPHIL_AT_SKIN_WOUND_DN	9.73733468373356e-06	0.000526555	0.593325	-0.426218	-1.88746	124	plasma_ALS_control
C2	THEILGAARD_NEUTROPHIL_AT_SKIN_WOUND_UP	0.00822644	0.0591004	0.188069	-0.442931	-1.62324	43	plasma_ALS_control
C2	TIEN_INTESTINE_PROBIOTICS_24HR_UP	0.000426295	0.00694001	0.498493	-0.326104	-1.57554	250	plasma_ALS_control
C2	TOMLINS_PROSTATE_CANCER_UP	0.00439818	0.0376124	0.265217	-0.559211	-1.72055	20	plasma_ALS_control
C2	TSENG_IRS1_TARGETS_DN	0.00484476	0.040173	0.407018	0.367043	1.66369	66	plasma_ALS_control
C2	TURASHVILI_BREAST_DUCTAL_CARCINOMA_VS_DUCTAL_NORMAL_DN	0.00822097	0.0591004	0.38073	0.322107	1.56542	91	plasma_ALS_control
C2	URS_ADIPOCYTE_DIFFERENTIATION_DN	0.00767578	0.05621	0.291091	0.600185	1.92218	17	plasma_ALS_control
C2	VANTVEER_BREAST_CANCER_METASTASIS_DN	0.0111264	0.0705134	0.160147	-0.411455	-1.56799	53	plasma_ALS_control
C2	VART_KSHV_INFECTION_ANGIOGENIC_MARKERS_DN	0.00393633	0.0350552	0.407018	0.320341	1.58322	102	plasma_ALS_control
C2	VART_KSHV_INFECTION_ANGIOGENIC_MARKERS_UP	1.89896482619654e-05	0.000832028	0.57561	0.375298	1.95178	131	plasma_ALS_control
C2	VECCHI_GASTRIC_CANCER_ADVANCED_VS_EARLY_UP	0.00944169	0.0645637	0.38073	0.328854	1.58233	88	plasma_ALS_control
C2	WAKABAYASHI_ADIPOGENESIS_PPARG_BOUND_8D	0.00394112	0.0350552	0.248833	-0.299101	-1.44774	254	plasma_ALS_control
C2	WANG_ESOPHAGUS_CANCER_VS_NORMAL_DN	0.00330715	0.0318942	0.297233	-0.444964	-1.68503	51	plasma_ALS_control
C2	WANG_LMO4_TARGETS_DN	0.000896431	0.0125253	0.477271	-0.383554	-1.68945	118	plasma_ALS_control
C2	WANG_RESPONSE_TO_GSK3_INHIBITOR_SB216763_DN	0.00695479	0.052183	0.193114	-0.329371	-1.49208	144	plasma_ALS_control
C2	WANG_TUMOR_INVASIVENESS_DN	0.0180552	0.0976797	0.121293	-0.344288	-1.4711	98	plasma_ALS_control
C2	WANG_TUMOR_INVASIVENESS_UP	3.90252833925087e-08	1.08923777654495e-05	0.719513	-0.429122	-2.00994	186	plasma_ALS_control
C2	WEI_MYCN_TARGETS_WITH_E_BOX	1.19545021557532e-05	0.000613673	0.593325	-0.336712	-1.66826	322	plasma_ALS_control
C2	WELCSH_BRCA1_TARGETS_DN	1.01605648312892e-06	0.000118647	0.643552	-0.553304	-2.14836	58	plasma_ALS_control
C2	WENG_POR_TARGETS_LIVER_UP	0.00368189	0.0338267	0.291091	-0.579567	-1.73476	18	plasma_ALS_control
C2	WESTON_VEGFA_TARGETS	0.0149311	0.0854684	0.232057	0.348938	1.56055	62	plasma_ALS_control
C2	WESTON_VEGFA_TARGETS_6HR	0.0154518	0.087902	0.213388	0.439269	1.67327	32	plasma_ALS_control
C2	WINTER_HYPOXIA_UP	0.00346164	0.0328486	0.291091	-0.4495	-1.68826	49	plasma_ALS_control
C2	WONG_EMBRYONIC_STEM_CELL_CORE	0.0178198	0.0967148	0.119146	-0.311301	-1.4226	154	plasma_ALS_control
C2	WP_ACUTE_VIRAL_MYOCARDITIS	0.0140709	0.0822696	0.14247	-0.408517	-1.55117	52	plasma_ALS_control
C2	WP_AGERAGE_PATHWAY	2.3095234083388e-05	0.000910722	0.57561	-0.509507	-1.97012	57	plasma_ALS_control
C2	WP_ALPHA_6_BETA_4_SIGNALING_PATHWAY	0.000295918	0.00538571	0.498493	-0.621486	-1.9368	21	plasma_ALS_control
C2	WP_ANDROGEN_RECEPTOR_SIGNALING_PATHWAY	6.14919040781088e-05	0.00170496	0.538434	-0.517617	-1.96016	51	plasma_ALS_control
C2	WP_ANGIOPOIETINLIKE_PROTEIN_8_REGULATORY_PATHWAY	2.42215554811525e-05	0.000944641	0.57561	-0.502169	-1.99969	66	plasma_ALS_control
C2	WP_ARYL_HYDROCARBON_RECEPTOR_PATHWAY_WP2586	0.00328853	0.0318011	0.303779	-0.520056	-1.7498	29	plasma_ALS_control
C2	WP_BDNFTRKB_SIGNALING	0.00360855	0.0335255	0.291091	-0.534967	-1.74018	25	plasma_ALS_control
C2	WP_BLADDER_CANCER	0.0145196	0.083517	0.14247	-0.465565	-1.60245	32	plasma_ALS_control
C2	WP_BRAINDERIVED_NEUROTROPHIC_FACTOR_BDNF_SIGNALING_PATHWAY	0.00025439	0.00482797	0.498493	-0.432343	-1.8183	90	plasma_ALS_control
C2	WP_B_CELL_RECEPTOR_SIGNALING_PATHWAY	1.38931433711177e-10	9.86135316481932e-08	0.826657	-0.591853	-2.41509	75	plasma_ALS_control
C2	WP_CARDIAC_HYPERTROPHIC_RESPONSE	0.00233022	0.0258436	0.431708	-0.502115	-1.77335	36	plasma_ALS_control
C2	WP_CARDIAC_PROGENITOR_DIFFERENTIATION	0.000453197	0.00724503	0.498493	0.535735	2.04073	32	plasma_ALS_control
C2	WP_CHEMOKINE_SIGNALING_PATHWAY	0.0071999	0.053569	0.194887	-0.370132	-1.56011	91	plasma_ALS_control
C2	WP_CHROMOSOMAL_AND_MICROSATELLITE_INSTABILITY_IN_COLORECTAL_CANCER	4.88681354225906e-05	0.00149356	0.557332	-0.537724	-2.00466	47	plasma_ALS_control
C2	WP_CORTICOTROPINRELEASING_HORMONE_SIGNALING_PATHWAY	9.79223740848533e-06	0.000526555	0.593325	-0.538643	-2.0746	56	plasma_ALS_control
C2	WP_CYTOPLASMIC_RIBOSOMAL_PROTEINS	1.03712566639436e-05	0.000549367	0.593325	-0.673601	-2.16805	24	plasma_ALS_control
C2	WP_DNA_DAMAGE_RESPONSE_ONLY_ATM_DEPENDENT	0.00460206	0.0387031	0.248833	-0.418004	-1.64799	63	plasma_ALS_control
C2	WP_EGFEGFR_SIGNALING_PATHWAY	1.89520261973137e-08	7.69913226971697e-06	0.733762	-0.513232	-2.1966	100	plasma_ALS_control
C2	WP_EGFR_TYROSINE_KINASE_INHIBITOR_RESISTANCE	0.00759494	0.0559221	0.191388	-0.395907	-1.59171	69	plasma_ALS_control
C2	WP_ENDOMETRIAL_CANCER	0.000267602	0.00502498	0.498493	-0.519384	-1.87869	40	plasma_ALS_control
C2	WP_EPO_RECEPTOR_SIGNALING	0.00641586	0.0493924	0.21826	-0.541347	-1.68706	21	plasma_ALS_control
C2	WP_ERBB_SIGNALING_PATHWAY	5.69053106739843e-05	0.00165482	0.557332	-0.467134	-1.90617	75	plasma_ALS_control
C2	WP_ESTROGEN_SIGNALING_PATHWAY	0.0103124	0.067525	0.173713	-0.584269	-1.65999	15	plasma_ALS_control
C2	WP_FACTORS_AND_PATHWAYS_AFFECTING_INSULINLIKE_GROWTH_FACTOR_IGF1AKT_SIGNALING	0.00120681	0.015518	0.45506	-0.591543	-1.88243	23	plasma_ALS_control
C2	WP_FOCAL_ADHESION	0.00264251	0.0279948	0.31828	-0.362553	-1.60379	122	plasma_ALS_control
C2	WP_FOLLICLE_STIMULATING_HORMONE_FSH_SIGNALING_PATHWAY	0.0183258	0.0985426	0.12849	-0.521474	-1.60444	20	plasma_ALS_control
C2	WP_FRAGILE_X_SYNDROME	0.00604514	0.0473602	0.215783	-0.411253	-1.63272	65	plasma_ALS_control
C2	WP_GASTRIN_SIGNALING_PATHWAY	6.91566902532021e-05	0.00185866	0.538434	-0.4574	-1.89828	83	plasma_ALS_control
C2	WP_GLIOBLASTOMA_SIGNALING_PATHWAYS	0.000139233	0.00306919	0.518848	-0.484571	-1.88149	58	plasma_ALS_control
C2	WP_GLYCOGEN_SYNTHESIS_AND_DEGRADATION	0.0174914	0.0957922	0.132882	-0.558009	-1.61159	16	plasma_ALS_control
C2	WP_GPR143_IN_MELANOCYTES_AND_RETINAL_PIGMENT_EPITHELIUM_CELLS	0.000466709	0.00742758	0.498493	-0.673034	-1.94379	16	plasma_ALS_control
C2	WP_HEPATITIS_B_INFECTION	0.00320143	0.0311818	0.291091	-0.381313	-1.64337	104	plasma_ALS_control
C2	WP_HEPATITIS_C_AND_HEPATOCELLULAR_CARCINOMA	0.00876821	0.0613775	0.183397	-0.4649	-1.64191	36	plasma_ALS_control
C2	WP_HEPATOCYTE_GROWTH_FACTOR_RECEPTOR_SIGNALING	0.0128168	0.0774905	0.152676	-0.493178	-1.61994	26	plasma_ALS_control
C2	WP_HOSTPATHOGEN_INTERACTION_OF_HUMAN_CORONAVIRUSES_INTERFERON_INDUCTION	0.0139362	0.0820571	0.1485	-0.549374	-1.61567	17	plasma_ALS_control
C2	WP_HOSTPATHOGEN_INTERACTION_OF_HUMAN_CORONAVIRUSES_MAPK_SIGNALING	0.0118841	0.0734783	0.159153	-0.502742	-1.61813	24	plasma_ALS_control
C2	WP_HYPOTHESIZED_PATHWAYS_IN_PATHOGENESIS_OF_CARDIOVASCULAR_DISEASE	0.00296516	0.0296081	0.326352	-0.595024	-1.74993	17	plasma_ALS_control
C2	WP_IL1_SIGNALING_PATHWAY	0.000118983	0.00270685	0.538434	-0.577371	-2.01652	34	plasma_ALS_control
C2	WP_IL2_SIGNALING_PATHWAY	0.000934673	0.0128572	0.477271	-0.524771	-1.84598	35	plasma_ALS_control
C2	WP_IL3_SIGNALING_PATHWAY	5.63920611732754e-06	0.000345061	0.610527	-0.589674	-2.16101	43	plasma_ALS_control
C2	WP_IL4_SIGNALING_PATHWAY	0.0012054	0.015518	0.45506	-0.519652	-1.82798	35	plasma_ALS_control
C2	WP_IL5_SIGNALING_PATHWAY	0.00424268	0.0365468	0.265217	-0.486872	-1.71951	36	plasma_ALS_control
C2	WP_IL7_SIGNALING_PATHWAY	0.00262467	0.0278891	0.344521	-0.566615	-1.7658	21	plasma_ALS_control
C2	WP_INSULIN_SIGNALING	5.5659651913206e-06	0.000345061	0.610527	-0.476571	-2.00875	91	plasma_ALS_control
C2	WP_INTEGRINMEDIATED_CELL_ADHESION	0.000277393	0.00515428	0.498493	-0.470376	-1.81881	57	plasma_ALS_control
C2	WP_INTERFERON_TYPE_I_SIGNALING_PATHWAYS	3.10927872272682e-06	0.000245218	0.627257	-0.63424	-2.18302	32	plasma_ALS_control
C2	WP_INTERLEUKIN11_SIGNALING_PATHWAY	0.00579833	0.0457295	0.226232	-0.477244	-1.68551	36	plasma_ALS_control
C2	WP_INTERLEUKIN1_IL1_STRUCTURAL_PATHWAY	5.65569467913274e-05	0.00165482	0.557332	-0.616584	-2.05849	28	plasma_ALS_control
C2	WP_KISSPEPTINKISSPEPTIN_RECEPTOR_SYSTEM_IN_THE_OVARY	0.00532834	0.0428045	0.238353	-0.520053	-1.70822	26	plasma_ALS_control
C2	WP_KIT_RECEPTOR_SIGNALING_PATHWAY	2.39302286677693e-07	4.24641907709567e-05	0.674963	-0.596636	-2.23065	48	plasma_ALS_control
C2	WP_LEPTIN_SIGNALING_PATHWAY	0.000328661	0.00582776	0.498493	-0.486658	-1.85458	53	plasma_ALS_control
C2	WP_MAPK_SIGNALING_PATHWAY	0.00347351	0.0328559	0.274717	-0.342934	-1.55247	143	plasma_ALS_control
C2	WP_MBDNF_AND_PROBDNF_REGULATION_OF_GABA_NEUROTRANSMISSION	0.00582873	0.0458673	0.232057	-0.611701	-1.73793	15	plasma_ALS_control
C2	WP_MELANOMA	0.0116147	0.0728778	0.159153	-0.469088	-1.62869	33	plasma_ALS_control
C2	WP_METABOLIC_REPROGRAMMING_IN_COLON_CANCER	0.00441281	0.0376468	0.260821	-0.497241	-1.71148	32	plasma_ALS_control
C2	WP_MET_IN_TYPE_1_PAPILLARY_RENAL_CELL_CARCINOMA	4.96776884893812e-05	0.00149412	0.557332	-0.5474	-1.98977	41	plasma_ALS_control
C2	WP_MICROGLIA_PATHOGEN_PHAGOCYTOSIS_PATHWAY	0.000613645	0.00934689	0.477271	-0.572848	-1.88163	26	plasma_ALS_control
C2	WP_MICRORNAS_IN_CARDIOMYOCYTE_HYPERTROPHY	0.000144896	0.00311658	0.518848	-0.4993	-1.90276	53	plasma_ALS_control
C2	WP_MRNA_PROCESSING	0.000355213	0.00614952	0.498493	-0.484084	-1.8381	52	plasma_ALS_control
C2	WP_NANOPARTICLEMEDIATED_ACTIVATION_OF_RECEPTOR_SIGNALING	0.00109519	0.0143957	0.45506	-0.578454	-1.86181	24	plasma_ALS_control
C2	WP_NONSMALL_CELL_LUNG_CANCER	0.000624776	0.00947577	0.477271	-0.500253	-1.8406	44	plasma_ALS_control
C2	WP_NRP1TRIGGERED_SIGNALING_PATHWAYS_IN_PANCREATIC_CANCER	0.000491782	0.00775704	0.477271	-0.515031	-1.88036	42	plasma_ALS_control
C2	WP_ONCOSTATIN_M_SIGNALING_PATHWAY	0.0125535	0.0763954	0.150964	-0.413682	-1.57078	52	plasma_ALS_control
C2	WP_OVERVIEW_OF_PROINFLAMMATORY_AND_PROFIBROTIC_MEDIATORS	0.000103561	0.00248335	0.538434	0.368922	1.87111	117	plasma_ALS_control
C2	WP_P38_MAPK_SIGNALING_PATHWAY	0.00864055	0.0607542	0.186473	-0.504046	-1.65564	26	plasma_ALS_control
C2	WP_PANCREATIC_ADENOCARCINOMA_PATHWAY	2.69974217503745e-05	0.0010193	0.57561	-0.536384	-2.05884	55	plasma_ALS_control
C2	WP_PATHOGENIC_ESCHERICHIA_COLI_INFECTION	0.000162113	0.00334499	0.518848	-0.59655	-2.00717	29	plasma_ALS_control
C2	WP_PDGFRBETA_PATHWAY	0.014267	0.082967	0.145393	-0.510428	-1.6243	23	plasma_ALS_control
C2	WP_PDGF_PATHWAY	9.23424487077325e-05	0.00225935	0.538434	-0.57911	-1.99327	32	plasma_ALS_control
C2	WP_PHOSPHOINOSITIDES_METABOLISM	0.000732624	0.0106999	0.477271	-0.660389	-1.90727	16	plasma_ALS_control
C2	WP_PROLACTIN_SIGNALING_PATHWAY	1.39752173663532e-05	0.000698564	0.593325	-0.534281	-2.0578	56	plasma_ALS_control
C2	WP_PROSTAGLANDIN_SYNTHESIS_AND_REGULATION	0.00289204	0.0291586	0.431708	-0.543084	-1.79863	27	plasma_ALS_control
C2	WP_RAC1PAK1P38MMP2_PATHWAY	0.00259705	0.0277618	0.335069	-0.437922	-1.69332	57	plasma_ALS_control
C2	WP_RANKLRANK_SIGNALING_PATHWAY	0.00252525	0.0273007	0.344521	-0.498622	-1.78366	38	plasma_ALS_control
C2	WP_RAS_SIGNALING	0.000140187	0.00307112	0.518848	-0.42744	-1.83266	101	plasma_ALS_control
C2	WP_REGUCALCIN_IN_PROXIMAL_TUBULE_EPITHELIAL_KIDNEY_CELLS	0.00423331	0.0365468	0.407018	-0.588597	-1.78233	19	plasma_ALS_control
C2	WP_REGULATION_OF_ACTIN_CYTOSKELETON	0.0113024	0.0713741	0.155355	-0.366669	-1.5294	85	plasma_ALS_control
C2	WP_RELATIONSHIP_BETWEEN_INFLAMMATION_COX2_AND_EGFR	0.000306784	0.00552679	0.498493	-0.683015	-1.97262	16	plasma_ALS_control
C2	WP_RESISTIN_AS_A_REGULATOR_OF_INFLAMMATION	0.00641586	0.0493924	0.21826	-0.541001	-1.68598	21	plasma_ALS_control
C2	WP_SEROTONIN_HTR1_GROUP_AND_FOS_PATHWAY	0.00353837	0.0329598	0.431708	-0.607864	-1.78769	17	plasma_ALS_control
C2	WP_STRIATED_MUSCLE_CONTRACTION_PATHWAY	2.58525461061485e-07	4.36908029193909e-05	0.674963	0.772057	2.62796	21	plasma_ALS_control
C2	WP_TCELL_ANTIGEN_RECEPTOR_TCR_PATHWAY_DURING_STAPHYLOCOCCUS_AUREUS_INFECTION	0.0101785	0.067504	0.168819	-0.43413	-1.59098	43	plasma_ALS_control
C2	WP_TCELL_RECEPTOR_TCR_SIGNALING_PATHWAY	0.000732147	0.0106999	0.477271	-0.445764	-1.76973	65	plasma_ALS_control
C2	WP_TGFBETA_SIGNALING_PATHWAY	0.013839	0.0818576	0.141073	-0.378227	-1.5309	72	plasma_ALS_control
C2	WP_THYMIC_STROMAL_LYMPHOPOIETIN_TSLP_SIGNALING_PATHWAY	3.0609738891062e-05	0.00109731	0.557332	-0.580878	-2.05152	36	plasma_ALS_control
C2	WP_THYROID_HORMONES_PRODUCTION_AND_PERIPHERAL_DOWNSTREAM_SIGNALING_EFFECTS	0.010865	0.0702367	0.163242	-0.418353	-1.5641	48	plasma_ALS_control
C2	WP_THYROID_STIMULATING_HORMONE_TSH_SIGNALING_PATHWAY	0.0131285	0.0788376	0.1485	-0.43753	-1.58261	40	plasma_ALS_control
C2	WP_TNFRELATED_WEAK_INDUCER_OF_APOPTOSIS_TWEAK_SIGNALING_PATHWAY	0.0178037	0.0967148	0.12849	-0.460903	-1.57606	31	plasma_ALS_control
C2	WP_TRANSLATION_FACTORS	0.00185575	0.0218806	0.45506	-0.540597	-1.81891	29	plasma_ALS_control
C2	WP_TRANSLATION_INHIBITORS_IN_CHRONICALLY_ACTIVATED_PDGFRA_CELLS	1.59390587822578e-05	0.000732725	0.57561	-0.598651	-2.10587	35	plasma_ALS_control
C2	WP_T_CELL_RECEPTOR_AND_COSTIMULATORY_SIGNALING	0.00482104	0.0400699	0.252644	-0.541535	-1.70257	22	plasma_ALS_control
C2	WP_UREA_CYCLE_AND_METABOLISM_OF_AMINO_GROUPS	0.0175174	0.0957922	0.189707	0.581789	1.79459	15	plasma_ALS_control
C2	WP_VEGFAVEGFR2_SIGNALING_PATHWAY	1.11615544340351e-08	5.65890809805579e-06	0.74774	-0.398894	-1.93021	253	plasma_ALS_control
C2	WP_WNT_SIGNALING_PATHWAY	0.00943666	0.0645637	0.177674	-0.492402	-1.65675	29	plasma_ALS_control
C2	YAGI_AML_WITH_11Q23_REARRANGED	0.000930464	0.0128491	0.477271	-0.344031	-1.58442	163	plasma_ALS_control
C2	YAO_HOXA10_TARGETS_VIA_PROGESTERONE_UP	0.00253376	0.0273007	0.431708	0.468839	1.86237	38	plasma_ALS_control
C2	YAO_TEMPORAL_RESPONSE_TO_PROGESTERONE_CLUSTER_13	0.00262226	0.0278891	0.326352	-0.390527	-1.64036	89	plasma_ALS_control
C2	YAO_TEMPORAL_RESPONSE_TO_PROGESTERONE_CLUSTER_17	0.0129282	0.0779996	0.14391	-0.350313	-1.49728	99	plasma_ALS_control
C2	YAUCH_HEDGEHOG_SIGNALING_PARACRINE_DN	1.1302795676297e-15	2.0056810927589e-12	1.01754	0.640768	3.06516	86	plasma_ALS_control
C2	ZHENG_BOUND_BY_FOXP3	0.00193112	0.0223182	0.45506	-0.322787	-1.52976	208	plasma_ALS_control
C2	ZHENG_GLIOBLASTOMA_PLASTICITY_UP	0.0161597	0.0907449	0.248833	0.282905	1.42706	115	plasma_ALS_control
C2	ZHONG_SECRETOME_OF_LUNG_CANCER_AND_FIBROBLAST	0.0117751	0.0731873	0.149308	-0.339162	-1.48817	115	plasma_ALS_control
C2	ZHU_CMV_24_HR_UP	0.0105769	0.0688761	0.164313	-0.412515	-1.57203	53	plasma_ALS_control
C3	ADA2_TARGET_GENES	1.74387918105357e-05	0.00211747	0.57561	-0.360173	-1.71808	228	plasma_ALS_control
C3	AEBP2_TARGET_GENES	0.000311305	0.0152663	0.498493	-0.306858	-1.50965	307	plasma_ALS_control
C3	AGGAAGC_MIR5163P	0.00342607	0.0856904	0.291091	-0.437697	-1.69863	57	plasma_ALS_control
C3	AHRR_TARGET_GENES	0.000694379	0.0264115	0.477271	-0.294936	-1.48288	399	plasma_ALS_control
C3	AP4_Q6_01	0.00345536	0.0856904	0.431708	0.333946	1.64495	102	plasma_ALS_control
C3	ARID5B_TARGET_GENES	0.00264977	0.0721148	0.303779	-0.310235	-1.49776	257	plasma_ALS_control
C3	ASH1L_TARGET_GENES	9.06119543856658e-09	9.53539799985156e-06	0.74774	-0.357569	-1.80495	418	plasma_ALS_control
C3	ATF6_TARGET_GENES	8.54489960136917e-05	0.00642292	0.538434	-0.319886	-1.58295	329	plasma_ALS_control
C3	BANP_TARGET_GENES	0.000643763	0.0254045	0.477271	-0.335131	-1.58519	212	plasma_ALS_control
C3	BARHL1_TARGET_GENES	7.23219998122882e-06	0.00108724	0.610527	-0.338572	-1.67798	335	plasma_ALS_control
C3	BARX1_TARGET_GENES	3.92707698144511e-08	2.47955640608444e-05	0.719513	-0.359941	-1.8026	376	plasma_ALS_control
C3	BRCA2_TARGET_GENES	0.000153758	0.00927111	0.518848	-0.295877	-1.49318	413	plasma_ALS_control
C3	CACGTG_MYC_Q2	0.00053722	0.0235556	0.477271	-0.300451	-1.50634	382	plasma_ALS_control
C3	CC2D1A_TARGET_GENES	0.00027835	0.0141734	0.498493	-0.305582	-1.5283	370	plasma_ALS_control
C3	CDC73_TARGET_GENES	0.000571936	0.0240747	0.477271	-0.357055	-1.64206	166	plasma_ALS_control
C3	CEBPZ_TARGET_GENES	2.35498650090019e-07	7.4346923833419e-05	0.690132	-0.331456	-1.67923	437	plasma_ALS_control
C3	CETS1P54_01	0.00242625	0.06777	0.335069	-0.372352	-1.61718	110	plasma_ALS_control
C3	CHAF1B_TARGET_GENES	8.29839321494607e-06	0.00119082	0.593325	-0.343382	-1.6812	294	plasma_ALS_control
C3	CIC_TARGET_GENES	0.00275889	0.0738119	0.431708	-0.378198	-1.64472	111	plasma_ALS_control
C3	CIITA_TARGET_GENES	2.49850349144478e-10	7.88777552249116e-07	0.814036	-0.382791	-1.91157	365	plasma_ALS_control
C3	CREB3L2_TARGET_GENES	0.00292355	0.0756528	0.326352	-0.539817	-1.78587	27	plasma_ALS_control
C3	CREB3L4_TARGET_GENES	0.000818812	0.0293749	0.477271	-0.28871	-1.46062	430	plasma_ALS_control
C3	CREB3_TARGET_GENES	0.000249705	0.0131364	0.498493	-0.409611	-1.75725	101	plasma_ALS_control
C3	CTTTGCA_MIR527	0.00148061	0.049203	0.45506	-0.39637	-1.67215	91	plasma_ALS_control
C3	DBP_TARGET_GENES	2.01094721688552e-05	0.00226734	0.57561	-0.350187	-1.69064	257	plasma_ALS_control
C3	DIDO1_TARGET_GENES	2.82628451654903e-07	8.11143656249572e-05	0.674963	-0.337942	-1.7085	426	plasma_ALS_control
C3	DLX4_TARGET_GENES	0.000221083	0.0122449	0.518848	-0.342996	-1.6355	227	plasma_ALS_control
C3	DNMT3A_TARGET_GENES	0.00421281	0.0970791	0.245188	-0.325215	-1.51153	180	plasma_ALS_control
C3	E2F2_TARGET_GENES	2.42969554594028e-05	0.00255685	0.57561	-0.306349	-1.55157	436	plasma_ALS_control
C3	E2F5_TARGET_GENES	0.000230452	0.0125437	0.518848	-0.308536	-1.5355	350	plasma_ALS_control
C3	ELF2_TARGET_GENES	5.16555415906873e-06	0.000905981	0.610527	-0.328746	-1.65287	399	plasma_ALS_control
C3	ELF5_TARGET_GENES	4.48392674991431e-07	0.000117965	0.674963	-0.450592	-2.00392	130	plasma_ALS_control
C3	EWSR1_TARGET_GENES	0.000748714	0.0278081	0.477271	-0.322882	-1.54854	241	plasma_ALS_control
C3	FOXD2_TARGET_GENES	0.00319067	0.0812334	0.269842	-0.284106	-1.42135	373	plasma_ALS_control
C3	FOXR2_TARGET_GENES	4.55032937722834e-06	0.000897837	0.610527	-0.503368	-2.03399	70	plasma_ALS_control
C3	FXR1_TARGET_GENES	0.00227144	0.0651902	0.326352	-0.301072	-1.47502	295	plasma_ALS_control
C3	GATTGGY_NFY_Q6_01	0.0021638	0.0640598	0.326352	-0.27862	-1.41045	434	plasma_ALS_control
C3	GCANCTGNY_MYOD_Q6	0.00192266	0.0601444	0.45506	0.228199	1.35627	374	plasma_ALS_control
C3	GLI3_TARGET_GENES	0.000810648	0.0293749	0.477271	-0.331094	-1.57387	221	plasma_ALS_control
C3	GTF2E2_TARGET_GENES	0.00244562	0.06777	0.335069	-0.37683	-1.61968	103	plasma_ALS_control
C3	GTGCCTT_MIR506	0.000415162	0.0189952	0.498493	-0.324004	-1.57271	270	plasma_ALS_control
C3	HES4_TARGET_GENES	0.000632586	0.0254045	0.477271	-0.345484	-1.60446	178	plasma_ALS_control
C3	HMBOX1_TARGET_GENES	1.92937126589658e-05	0.00225594	0.57561	-0.322116	-1.60627	358	plasma_ALS_control
C3	HMGB2_TARGET_GENES	0.000128963	0.00834376	0.518848	-0.403135	-1.77453	121	plasma_ALS_control
C3	HOXA1_TARGET_GENES	0.00259447	0.0712239	0.303779	-0.297023	-1.46402	313	plasma_ALS_control
C3	HOXA2_TARGET_GENES	6.58098109522138e-05	0.00519404	0.538434	-0.296723	-1.51361	482	plasma_ALS_control
C3	HOXB4_TARGET_GENES	6.36725894944443e-08	3.35023941723268e-05	0.704976	-0.35984	-1.78867	347	plasma_ALS_control
C3	HOXC6_TARGET_GENES	0.000488693	0.0217296	0.477271	-0.311048	-1.53855	327	plasma_ALS_control
C3	IRF5_TARGET_GENES	0.00350918	0.0858798	0.265217	-0.314708	-1.49798	223	plasma_ALS_control
C3	KAT2A_TARGET_GENES	1.57413611236682e-07	6.21193463342757e-05	0.690132	-0.365753	-1.8091	328	plasma_ALS_control
C3	KAT5_TARGET_GENES	2.34943860112474e-05	0.00255685	0.57561	-0.345016	-1.67855	278	plasma_ALS_control
C3	KDM5D_TARGET_GENES	0.000836264	0.0296639	0.477271	-0.279507	-1.42773	492	plasma_ALS_control
C3	KLF14_TARGET_GENES	0.00444684	0.0996257	0.252644	-0.410458	-1.65226	69	plasma_ALS_control
C3	KLF7_TARGET_GENES	0.00192766	0.0601444	0.35482	-0.305435	-1.49785	298	plasma_ALS_control
C3	LHX2_TARGET_GENES	3.0174715187021e-05	0.00288671	0.57561	-0.32433	-1.61594	355	plasma_ALS_control
C3	LHX9_TARGET_GENES	0.000155644	0.00927111	0.518848	-0.293565	-1.48674	435	plasma_ALS_control
C3	MAML1_TARGET_GENES	0.00244719	0.06777	0.335069	-0.379953	-1.63002	101	plasma_ALS_control
C3	MEF2C_TARGET_GENES	0.00219146	0.0640598	0.335069	-0.312594	-1.50781	255	plasma_ALS_control
C3	MEF2_02	0.000102493	0.00703415	0.538434	0.40725	1.95876	89	plasma_ALS_control
C3	MGGAAGTG_GABP_B	1.16057827856033e-05	0.00152664	0.593325	-0.341379	-1.6726	296	plasma_ALS_control
C3	MIR12120	0.0023054	0.0655688	0.35482	-0.433171	-1.72757	66	plasma_ALS_control
C3	MIR124_3P	0.00391795	0.0916221	0.248833	-0.305294	-1.47525	260	plasma_ALS_control
C3	MIR186_5P	0.0034743	0.0856904	0.269842	-0.327156	-1.52348	183	plasma_ALS_control
C3	MIR18A_5P_MIR18B_5P	0.00444955	0.0996257	0.260821	-0.505146	-1.74658	33	plasma_ALS_control
C3	MIR4672	0.00441473	0.0996257	0.245188	-0.351101	-1.55228	125	plasma_ALS_control
C3	MIR4698	0.000181602	0.010617	0.518848	-0.344134	-1.63867	224	plasma_ALS_control
C3	MIR506_3P	0.00344986	0.0856904	0.265217	-0.3044	-1.47228	262	plasma_ALS_control
C3	MIR548AZ_3P	0.00056847	0.0240747	0.477271	-0.362781	-1.63713	145	plasma_ALS_control
C3	MIR548A_3P	0.00115206	0.0391082	0.45506	-0.359886	-1.62361	144	plasma_ALS_control
C3	MIR548BC	0.00111787	0.0383601	0.45506	-0.356925	-1.6074	142	plasma_ALS_control
C3	MIR548E_3P	0.00151706	0.0498893	0.45506	-0.356706	-1.60802	143	plasma_ALS_control
C3	MIR548E_5P	0.000587917	0.0241046	0.477271	-0.324914	-1.5614	245	plasma_ALS_control
C3	MIR548F_3P	0.000983394	0.0341162	0.45506	-0.355698	-1.60516	145	plasma_ALS_control
C3	MIR6734_5P	0.00117215	0.0393667	0.45506	-0.521322	-1.81854	34	plasma_ALS_control
C3	MIR6745	0.00162512	0.0528918	0.45506	-0.523335	-1.80947	33	plasma_ALS_control
C3	MIR6792_5P	0.00353857	0.0859328	0.291091	-0.48146	-1.74089	40	plasma_ALS_control
C3	MIR8063	0.000336559	0.0158585	0.498493	-0.371218	-1.6752	145	plasma_ALS_control
C3	MYCMAX_01	0.00296239	0.0760347	0.303779	-0.377275	-1.61853	101	plasma_ALS_control
C3	MYCMAX_03	0.00376184	0.0899706	0.269842	-0.376402	-1.60773	99	plasma_ALS_control
C3	MYC_Q2	0.000248155	0.0131364	0.498493	-0.452763	-1.83607	72	plasma_ALS_control
C3	MZF1_TARGET_GENES	0.00194321	0.0601444	0.344521	-0.278846	-1.41263	438	plasma_ALS_control
C3	NAB2_TARGET_GENES	0.000316623	0.0152663	0.498493	-0.29296	-1.48696	450	plasma_ALS_control
C3	NCOA2_TARGET_GENES	0.000671525	0.0258537	0.477271	-0.354173	-1.60651	151	plasma_ALS_control
C3	NCOA4_TARGET_GENES	0.000119429	0.00802207	0.538434	-0.345746	-1.64572	223	plasma_ALS_control
C3	NPM1_TARGET_GENES	9.70251622607788e-06	0.00133178	0.593325	-0.46715	-1.97629	93	plasma_ALS_control
C3	NUP153_TARGET_GENES	1.44165627520437e-06	0.000325093	0.643552	-0.321968	-1.63984	474	plasma_ALS_control
C3	OVOL3_TARGET_GENES	0.00410703	0.0953375	0.252644	-0.344281	-1.53859	134	plasma_ALS_control
C3	PITX1_TARGET_GENES	0.00279543	0.074161	0.310777	-0.363188	-1.58724	116	plasma_ALS_control
C3	POU2AF1_TARGET_GENES	0.000942732	0.0330689	0.477271	-0.316885	-1.53266	262	plasma_ALS_control
C3	PRKDC_TARGET_GENES	0.000253824	0.0131364	0.498493	-0.327326	-1.58445	263	plasma_ALS_control
C3	RAG1_TARGET_GENES	1.72278779893706e-05	0.00211747	0.57561	-0.346552	-1.70145	301	plasma_ALS_control
C3	RBM34_TARGET_GENES	0.00429039	0.0981505	0.235142	-0.289037	-1.42198	307	plasma_ALS_control
C3	RCGCANGCGY_NRF1_Q6	0.000774688	0.0284383	0.477271	-0.304463	-1.50827	334	plasma_ALS_control
C3	RSRFC4_01	0.000136132	0.00859536	0.518848	0.376887	1.87355	106	plasma_ALS_control
C3	RSRFC4_Q2	0.00171119	0.0551249	0.45506	0.36387	1.75011	89	plasma_ALS_control
C3	SALL4_TARGET_GENES	3.98586906225935e-05	0.00331142	0.557332	-0.301647	-1.54082	492	plasma_ALS_control
C3	SCGGAAGY_ELK1_02	1.60385444941767e-09	2.53168424840579e-06	0.788187	-0.360911	-1.82991	443	plasma_ALS_control
C3	SETD1A_TARGET_GENES	2.12101724819473e-06	0.000446403	0.627257	-0.335091	-1.68329	394	plasma_ALS_control
C3	SFMBT1_TARGET_GENES	0.000362315	0.016821	0.498493	-0.286896	-1.46576	493	plasma_ALS_control
C3	SIRT3_TARGET_GENES	0.00223228	0.0646541	0.431708	-0.64495	-1.83332	15	plasma_ALS_control
C3	SNIP1_TARGET_GENES	8.99583931235121e-08	4.05712352987039e-05	0.704976	-0.403792	-1.92639	229	plasma_ALS_control
C3	SNRNP70_TARGET_GENES	6.98933947572337e-06	0.00108724	0.610527	-0.354388	-1.72718	283	plasma_ALS_control
C3	SP1_Q4_01	0.00210242	0.0638206	0.431708	-0.391148	-1.65476	93	plasma_ALS_control
C3	SREBP1_01	0.000319156	0.0152663	0.498493	-0.460769	-1.83014	65	plasma_ALS_control
C3	SUMO1_TARGET_GENES	3.69754864675028e-05	0.00319786	0.557332	-0.342399	-1.66387	273	plasma_ALS_control
C3	SUPT20H_TARGET_GENES	3.46054602742873e-08	2.47955640608444e-05	0.719513	-0.368296	-1.83024	344	plasma_ALS_control
C3	TAF9B_TARGET_GENES	7.10461241680535e-07	0.000172533	0.659444	-0.418891	-1.91872	162	plasma_ALS_control
C3	TBX1_TARGET_GENES	0.000129504	0.00834376	0.518848	-0.510123	-1.9363	51	plasma_ALS_control
C3	TEAD2_TARGET_GENES	1.93670523127465e-07	6.7935315723712e-05	0.690132	-0.345497	-1.74485	422	plasma_ALS_control
C3	TEL2_Q6	0.000582852	0.0241046	0.477271	-0.396036	-1.70723	105	plasma_ALS_control
C3	TET1_TARGET_GENES	2.95642968443011e-05	0.00288671	0.57561	-0.341262	-1.66186	282	plasma_ALS_control
C3	TFEB_TARGET_GENES	0.0006566	0.0255912	0.477271	-0.285208	-1.44616	444	plasma_ALS_control
C3	USF2_Q6	0.00198229	0.060758	0.431708	-0.393039	-1.66276	93	plasma_ALS_control
C3	USF_01	0.000748645	0.0278081	0.477271	-0.406126	-1.71331	91	plasma_ALS_control
C3	WRNIP1_TARGET_GENES	4.95665468809271e-06	0.000905981	0.610527	-0.342464	-1.68482	307	plasma_ALS_control
C3	YTATTTTNR_MEF2_02	0.00175565	0.0559856	0.45506	0.258384	1.4786	266	plasma_ALS_control
C3	ZBED5_TARGET_GENES	0.00372881	0.0898616	0.252644	-0.292025	-1.43756	310	plasma_ALS_control
C3	ZBTB12_TARGET_GENES	0.000318577	0.0152663	0.498493	-0.304273	-1.52124	369	plasma_ALS_control
C3	ZBTB24_TARGET_GENES	3.17352746622962e-05	0.00294671	0.557332	-0.307619	-1.56224	456	plasma_ALS_control
C3	ZNF146_TARGET_GENES	0.00213627	0.0640598	0.335069	-0.298086	-1.47214	319	plasma_ALS_control
C3	ZNF175_TARGET_GENES	3.74788423208832e-05	0.00319786	0.557332	-0.360917	-1.70348	207	plasma_ALS_control
C3	ZNF250_TARGET_GENES	0.000564776	0.0240747	0.477271	-0.373696	-1.67341	136	plasma_ALS_control
C3	ZNF260_TARGET_GENES	0.00389349	0.0916221	0.260821	-0.351859	-1.55995	127	plasma_ALS_control
C3	ZNF30_TARGET_GENES	2.88277822627245e-05	0.00288671	0.57561	-0.321484	-1.61396	391	plasma_ALS_control
C3	ZNF318_TARGET_GENES	0.00286212	0.0746753	0.303779	-0.346651	-1.55591	139	plasma_ALS_control
C3	ZNF350_TARGET_GENES	0.000215799	0.0121657	0.518848	-0.298423	-1.50415	408	plasma_ALS_control
C3	ZNF394_TARGET_GENES	0.00283432	0.0745663	0.310777	-0.377435	-1.62137	102	plasma_ALS_control
C3	ZNF528_TARGET_GENES	0.000471619	0.02127	0.498493	-0.327814	-1.56113	225	plasma_ALS_control
C3	ZNF579_TARGET_GENES	3.34974239577397e-05	0.00302147	0.557332	-0.368339	-1.72807	198	plasma_ALS_control
C3	ZNF584_TARGET_GENES	9.04749933294032e-05	0.00664255	0.538434	-0.519628	-1.96228	50	plasma_ALS_control
C3	ZNF585B_TARGET_GENES	0.00272714	0.0735862	0.335069	-0.517415	-1.789	33	plasma_ALS_control
C3	ZNF597_TARGET_GENES	0.00379485	0.0900777	0.252644	-0.304022	-1.47045	262	plasma_ALS_control
C3	ZNF660_TARGET_GENES	9.93255342826835e-05	0.00696824	0.538434	-0.350632	-1.65494	207	plasma_ALS_control
C3	ZNF711_TARGET_GENES	6.85350532090371e-06	0.00108724	0.610527	-0.314996	-1.60276	463	plasma_ALS_control
C3	ZNF740_TARGET_GENES	0.000149895	0.00927111	0.518848	-0.308348	-1.54909	397	plasma_ALS_control
C3	ZNF766_TARGET_GENES	9.39727941748734e-05	0.00674255	0.538434	-0.316754	-1.57058	337	plasma_ALS_control
C3	ZNF768_TARGET_GENES	0.00217368	0.0640598	0.326352	-0.282465	-1.42567	416	plasma_ALS_control
C3	ZNF830_TARGET_GENES	7.85020543396667e-05	0.00604466	0.538434	-0.453351	-1.87838	81	plasma_ALS_control
C3	ZNF8_TARGET_GENES	0.000640147	0.0254045	0.477271	-0.310044	-1.51799	293	plasma_ALS_control
C3	ZSCAN31_TARGET_GENES	0.000215269	0.0121657	0.518848	-0.328949	-1.59037	261	plasma_ALS_control
C3	ZSCAN5DP_TARGET_GENES	5.29601240501563e-05	0.00428705	0.557332	-0.315094	-1.58423	399	plasma_ALS_control
C4	CAR_HPX	0.0191267	0.0668352	0.198584	0.369961	1.58498	52	plasma_ALS_control
C4	CAR_IGFBP1	0.0144781	0.053513	0.220823	0.405634	1.6587	42	plasma_ALS_control
C4	GCM_ACTG1	1.15809310749237e-06	3.87382144456197e-05	0.643552	-0.513344	-2.10379	76	plasma_ALS_control
C4	GCM_ANP32B	0.0158453	0.0580362	0.137749	-0.494219	-1.62001	26	plasma_ALS_control
C4	GCM_APEX1	5.56326638365002e-07	2.32614075666367e-05	0.659444	-0.52588	-2.12347	70	plasma_ALS_control
C4	GCM_CBFB	0.00034719	0.00337391	0.498493	-0.509799	-1.91539	48	plasma_ALS_control
C4	GCM_CHUK	0.0327035	0.0989983	0.0951997	-0.46394	-1.53248	27	plasma_ALS_control
C4	GCM_CSNK2B	0.000123285	0.00161268	0.518848	-0.501623	-1.95503	58	plasma_ALS_control
C4	GCM_DDX5	0.00270347	0.0154583	0.335069	-0.490078	-1.74616	38	plasma_ALS_control
C4	GCM_DFFA	0.0194009	0.066903	0.123095	-0.445333	-1.57079	36	plasma_ALS_control
C4	GCM_MSN	0.0182493	0.0642566	0.129547	-0.531246	-1.6277	20	plasma_ALS_control
C4	GCM_NPM1	7.96131101250953e-05	0.00115785	0.538434	-0.501689	-1.95101	57	plasma_ALS_control
C4	GCM_PFN1	2.09249055826203e-06	5.83281743115541e-05	0.627257	-0.618208	-2.1654	35	plasma_ALS_control
C4	GCM_PPP1CC	0.000811465	0.00662037	0.477271	-0.514192	-1.84392	39	plasma_ALS_control
C4	GCM_PSME1	0.000151553	0.00186822	0.518848	-0.511517	-1.96152	53	plasma_ALS_control
C4	GCM_RAD21	0.00511024	0.024396	0.245188	-0.54013	-1.73676	24	plasma_ALS_control
C4	GCM_RAF1	0.00392442	0.0201957	0.279866	-0.530374	-1.75193	27	plasma_ALS_control
C4	GCM_TPT1	0.00544919	0.0254931	0.238353	-0.569631	-1.77352	21	plasma_ALS_control
C4	GCM_VAV1	0.00218273	0.013275	0.431708	-0.629082	-1.84534	17	plasma_ALS_control
C4	GNF2_APEX1	0.00984308	0.0405132	0.173713	-0.46445	-1.63821	36	plasma_ALS_control
C4	GNF2_BNIP2	0.0271995	0.0875208	0.107015	-0.55839	-1.58508	15	plasma_ALS_control
C4	GNF2_BUB3	0.000634383	0.00581373	0.477271	-0.626786	-1.89405	19	plasma_ALS_control
C4	GNF2_CASP8	0.0167148	0.0601193	0.137112	-0.577542	-1.63944	15	plasma_ALS_control
C4	GNF2_CBFB	0.0060781	0.0276616	0.229089	-0.617984	-1.75425	15	plasma_ALS_control
C4	GNF2_CD48	0.0010445	0.00735549	0.45506	-0.651299	-1.91052	17	plasma_ALS_control
C4	GNF2_CD53	0.000938423	0.00697561	0.477271	-0.542655	-1.86277	32	plasma_ALS_control
C4	GNF2_CD97	0.0158754	0.0580362	0.139051	-0.536159	-1.64276	20	plasma_ALS_control
C4	GNF2_CDKN1C	0.0305106	0.0944981	0.145393	0.477123	1.62226	21	plasma_ALS_control
C4	GNF2_CEBPA	0.00470057	0.0229539	0.407018	0.437274	1.80017	43	plasma_ALS_control
C4	GNF2_CKS1B	0.0249963	0.0827847	0.110535	-0.535592	-1.60096	18	plasma_ALS_control
C4	GNF2_CYP2B6	0.00151511	0.00984083	0.45506	0.526008	2.00293	32	plasma_ALS_control
C4	GNF2_DAP3	0.00355518	0.0191807	0.291091	-0.488319	-1.73298	37	plasma_ALS_control
C4	GNF2_DENR	0.0129445	0.0497694	0.154446	-0.563019	-1.68294	18	plasma_ALS_control
C4	GNF2_EIF3S6	0.00017629	0.00210604	0.518848	-0.554718	-1.95661	36	plasma_ALS_control
C4	GNF2_FBL	4.62338681294361e-07	2.28750858439285e-05	0.674963	-0.58083	-2.24337	55	plasma_ALS_control
C4	GNF2_G22P1	0.00601085	0.0275429	0.226232	-0.5471	-1.7385	23	plasma_ALS_control
C4	GNF2_GSTM1	0.00359956	0.0192649	0.431708	0.389508	1.76928	68	plasma_ALS_control
C4	GNF2_HDAC1	0.000501345	0.00476083	0.477271	-0.506908	-1.855	43	plasma_ALS_control
C4	GNF2_HLA_C	0.00248211	0.014695	0.35482	-0.562311	-1.80809	24	plasma_ALS_control
C4	GNF2_HPN	0.000345172	0.00337391	0.498493	0.404482	1.92782	84	plasma_ALS_control
C4	GNF2_HPX	0.000283622	0.00296473	0.498493	0.394917	1.89854	89	plasma_ALS_control
C4	GNF2_ICAM3	0.00514177	0.024396	0.245188	-0.556677	-1.75168	22	plasma_ALS_control
C4	GNF2_INPP5D	0.00905242	0.0382077	0.183397	-0.525736	-1.69048	24	plasma_ALS_control
C4	GNF2_ITGB2	0.000235083	0.00257821	0.518848	-0.546555	-1.91442	35	plasma_ALS_control
C4	GNF2_KPNB1	0.00391872	0.0201957	0.279866	-0.517148	-1.73317	29	plasma_ALS_control
C4	GNF2_LCAT	0.000884808	0.00680387	0.477271	0.396146	1.8613	79	plasma_ALS_control
C4	GNF2_MMP11	0.0265313	0.0869466	0.160147	0.42498	1.59333	30	plasma_ALS_control
C4	GNF2_MSN	0.00218273	0.013275	0.431708	-0.628942	-1.84493	17	plasma_ALS_control
C4	GNF2_MYD88	0.00345373	0.0187849	0.297233	-0.518635	-1.75366	30	plasma_ALS_control
C4	GNF2_MYL2	2.96054056162221e-05	0.000550167	0.57561	0.707239	2.3714	20	plasma_ALS_control
C4	GNF2_MYL3	0.000882033	0.00680387	0.477271	0.647566	2.10673	18	plasma_ALS_control
C4	GNF2_NPM1	0.00100838	0.00718195	0.45506	-0.54547	-1.84439	30	plasma_ALS_control
C4	GNF2_PAK2	0.000533854	0.00496039	0.477271	-0.672006	-1.93959	16	plasma_ALS_control
C4	GNF2_PTPN6	0.00363372	0.0192933	0.291091	-0.531774	-1.75655	27	plasma_ALS_control
C4	GNF2_PTPRC	0.000754679	0.00655689	0.477271	-0.549373	-1.88583	32	plasma_ALS_control
C4	GNF2_RAN	0.000740329	0.00651685	0.477271	-0.487362	-1.85464	51	plasma_ALS_control
C4	GNF2_SELL	0.00337887	0.0185284	0.303779	-0.573157	-1.80354	22	plasma_ALS_control
C4	GNF2_ST13	0.00542442	0.0254931	0.238353	-0.552829	-1.75671	23	plasma_ALS_control
C4	GNF2_STAT6	0.000799616	0.00660423	0.477271	-0.499031	-1.82617	43	plasma_ALS_control
C4	GNF2_TST	0.00099488	0.00718195	0.45506	0.420033	1.90793	68	plasma_ALS_control
C4	GNF2_TYK2	0.0311503	0.0955942	0.0998484	-0.552433	-1.56817	15	plasma_ALS_control
C4	GNF2_UBE2I	0.00015359	0.00186822	0.518848	-0.667782	-1.99609	18	plasma_ALS_control
C4	GNF2_VAV1	0.000200346	0.00235143	0.518848	-0.688743	-2.02035	17	plasma_ALS_control
C4	GNF2_XRCC5	0.000879248	0.00680387	0.477271	-0.502172	-1.82889	42	plasma_ALS_control
C4	MODULE_1	0.00448033	0.0220681	0.407018	0.260015	1.43272	198	plasma_ALS_control
C4	MODULE_100	0.0042213	0.0212334	0.407018	0.240905	1.38346	273	plasma_ALS_control
C4	MODULE_102	0.00498414	0.0239884	0.252644	-0.601477	-1.76437	17	plasma_ALS_control
C4	MODULE_108	0.00567942	0.0263856	0.407018	0.444122	1.79263	40	plasma_ALS_control
C4	MODULE_11	0.0116207	0.0457309	0.38073	0.233879	1.33756	257	plasma_ALS_control
C4	MODULE_112	9.85951616412438e-05	0.00134613	0.538434	0.33876	1.77946	147	plasma_ALS_control
C4	MODULE_114	2.11881098591371e-08	1.77185568697034e-06	0.733762	-0.442964	-2.04514	171	plasma_ALS_control
C4	MODULE_115	0.00287183	0.016145	0.335069	-0.634248	-1.83061	16	plasma_ALS_control
C4	MODULE_117	2.86648359792584e-05	0.000547908	0.57561	0.272188	1.6137	365	plasma_ALS_control
C4	MODULE_121	0.0114218	0.0456106	0.269842	0.332295	1.55154	76	plasma_ALS_control
C4	MODULE_122	0.00985507	0.0405132	0.38073	0.319224	1.55678	98	plasma_ALS_control
C4	MODULE_130	0.0134105	0.0504026	0.21826	0.539435	1.75495	18	plasma_ALS_control
C4	MODULE_137	0.00621449	0.0280912	0.407018	0.240137	1.38106	275	plasma_ALS_control
C4	MODULE_138	0.00197907	0.0123738	0.431708	0.450083	1.85655	44	plasma_ALS_control
C4	MODULE_149	0.00256759	0.0149367	0.35482	-0.626857	-1.83882	17	plasma_ALS_control
C4	MODULE_15	4.95064871718956e-05	0.00076463	0.557332	-0.367495	-1.73093	200	plasma_ALS_control
C4	MODULE_151	8.01527978949926e-08	5.362222179175e-06	0.704976	-0.439166	-2.00665	158	plasma_ALS_control
C4	MODULE_159	1.32897628604308e-07	8.082592139662e-06	0.690132	-0.615804	-2.26686	44	plasma_ALS_control
C4	MODULE_16	0.000721867	0.00643905	0.477271	-0.318904	-1.54276	255	plasma_ALS_control
C4	MODULE_17	0.0285816	0.0901939	0.0920996	-0.288814	-1.35107	189	plasma_ALS_control
C4	MODULE_176	0.000774296	0.00660423	0.477271	0.330253	1.70243	132	plasma_ALS_control
C4	MODULE_177	0.00711354	0.0315163	0.200513	-0.4105	-1.61478	61	plasma_ALS_control
C4	MODULE_183	1.63532851952922e-05	0.000331526	0.57561	-0.594351	-2.0964	36	plasma_ALS_control
C4	MODULE_198	0.0315254	0.0958658	0.0894561	-0.303788	-1.36642	138	plasma_ALS_control
C4	MODULE_199	0.0267728	0.0869466	0.167659	0.356263	1.51613	51	plasma_ALS_control
C4	MODULE_201	3.01702983160437e-07	1.68199413111944e-05	0.674963	0.784951	2.6003	19	plasma_ALS_control
C4	MODULE_207	0.00159472	0.0101011	0.45506	0.364912	1.72167	80	plasma_ALS_control
C4	MODULE_220	0.000264046	0.00280392	0.498493	0.306937	1.68056	189	plasma_ALS_control
C4	MODULE_23	0.00849104	0.0364135	0.38073	0.227308	1.33472	323	plasma_ALS_control
C4	MODULE_233	0.0191814	0.0668352	0.127457	-0.553881	-1.62475	17	plasma_ALS_control
C4	MODULE_237	0.002039	0.0126304	0.431708	0.585852	1.99195	21	plasma_ALS_control
C4	MODULE_244	0.0109675	0.0442003	0.15722	-0.355259	-1.5053	92	plasma_ALS_control
C4	MODULE_257	0.00098729	0.00718195	0.45506	-0.466402	-1.80766	56	plasma_ALS_control
C4	MODULE_26	0.00745976	0.0326182	0.335069	0.348617	1.60773	73	plasma_ALS_control
C4	MODULE_261	0.0273421	0.0875208	0.103804	-0.457712	-1.54766	30	plasma_ALS_control
C4	MODULE_263	0.00252567	0.0148217	0.431708	0.482118	1.89936	36	plasma_ALS_control
C4	MODULE_27	0.000218991	0.00252595	0.518848	0.307548	1.68878	191	plasma_ALS_control
C4	MODULE_273	0.0221348	0.0744131	0.11632	-0.486869	-1.58145	25	plasma_ALS_control
C4	MODULE_278	0.00122873	0.00838798	0.45506	-0.580336	-1.84412	23	plasma_ALS_control
C4	MODULE_281	0.0114873	0.0456106	0.165406	-0.578587	-1.66996	16	plasma_ALS_control
C4	MODULE_3	0.0248557	0.0827287	0.0983849	-0.287298	-1.36156	211	plasma_ALS_control
C4	MODULE_303	0.0130679	0.049945	0.155355	-0.5887	-1.67112	15	plasma_ALS_control
C4	MODULE_306	0.0220336	0.0744131	0.11791	-0.532284	-1.60848	19	plasma_ALS_control
C4	MODULE_32	2.11044232301004e-15	1.41188591409372e-12	1.00732	-0.582669	-2.57298	120	plasma_ALS_control
C4	MODULE_324	0.0173656	0.0617956	0.123558	-0.339732	-1.46224	101	plasma_ALS_control
C4	MODULE_329	1.62506855037488e-05	0.000331526	0.57561	0.707312	2.40492	21	plasma_ALS_control
C4	MODULE_361	0.00987092	0.0405132	0.285313	0.348043	1.58093	68	plasma_ALS_control
C4	MODULE_385	0.00244984	0.0146334	0.431708	0.543179	1.97932	27	plasma_ALS_control
C4	MODULE_387	2.57124380687075e-06	6.88064842718614e-05	0.627257	0.745695	2.50034	20	plasma_ALS_control
C4	MODULE_389	0.00390993	0.0201957	0.407018	0.349261	1.64784	80	plasma_ALS_control
C4	MODULE_419	0.0211278	0.0717488	0.120421	-0.543575	-1.62482	18	plasma_ALS_control
C4	MODULE_430	0.00118038	0.00814099	0.45506	-0.604762	-1.8829	21	plasma_ALS_control
C4	MODULE_45	0.00579969	0.0267586	0.200513	-0.282993	-1.40401	328	plasma_ALS_control
C4	MODULE_46	4.72695179795421e-05	0.00076463	0.557332	0.287243	1.65931	283	plasma_ALS_control
C4	MODULE_47	0.0288511	0.0906169	0.193114	0.258903	1.34999	141	plasma_ALS_control
C4	MODULE_484	0.0108679	0.0440646	0.168819	-0.560175	-1.69276	19	plasma_ALS_control
C4	MODULE_512	0.000347982	0.00337391	0.498493	0.709771	2.21207	15	plasma_ALS_control
C4	MODULE_55	4.8694107894459e-05	0.00076463	0.557332	0.249236	1.50237	458	plasma_ALS_control
C4	MODULE_58	0.0134105	0.0504026	0.21826	0.539435	1.75495	18	plasma_ALS_control
C4	MODULE_63	8.76809065386317e-05	0.00124805	0.538434	0.384443	1.92795	111	plasma_ALS_control
C4	MODULE_64	0.000259827	0.00280362	0.498493	0.267004	1.54672	286	plasma_ALS_control
C4	MODULE_66	0.000799164	0.00660423	0.477271	0.253268	1.45811	277	plasma_ALS_control
C4	MODULE_75	0.00160047	0.0101011	0.45506	0.251385	1.45657	288	plasma_ALS_control
C4	MODULE_83	1.89542275164228e-09	3.17009455212171e-07	0.774939	-0.460048	-2.10731	162	plasma_ALS_control
C4	MODULE_85	0.000898623	0.00683158	0.477271	0.454433	1.92537	50	plasma_ALS_control
C4	MODULE_86	0.00276979	0.0157033	0.431708	-0.550185	-1.81737	27	plasma_ALS_control
C4	MODULE_87	0.00436047	0.0217698	0.265217	-0.526207	-1.73816	27	plasma_ALS_control
C4	MODULE_88	5.02895662423109e-05	0.00076463	0.557332	0.244805	1.47667	463	plasma_ALS_control
C4	MODULE_9	0.00117643	0.00814099	0.45506	-0.445462	-1.73979	59	plasma_ALS_control
C4	MODULE_92	0.000125351	0.00161268	0.518848	0.368113	1.84941	112	plasma_ALS_control
C4	MODULE_98	0.00676002	0.0301497	0.193114	-0.318467	-1.47495	175	plasma_ALS_control
C4	MODULE_99	1.31144514249752e-05	0.000302537	0.593325	0.345414	1.86885	175	plasma_ALS_control
C4	MORF_AATF	3.10068189675791e-05	0.000559558	0.557332	-0.443915	-1.88993	94	plasma_ALS_control
C4	MORF_ACP1	9.37764305628846e-05	0.00130701	0.538434	-0.406934	-1.78228	114	plasma_ALS_control
C4	MORF_ACTG1	1.35043139391143e-11	4.51719301263373e-09	0.875325	-0.618765	-2.49853	70	plasma_ALS_control
C4	MORF_ANP32B	0.000101398	0.00135671	0.538434	-0.432424	-1.87222	105	plasma_ALS_control
C4	MORF_AP2M1	3.17835902819719e-05	0.000559558	0.557332	-0.402924	-1.80923	137	plasma_ALS_control
C4	MORF_AP3D1	0.000643852	0.00582077	0.477271	-0.432666	-1.76964	75	plasma_ALS_control
C4	MORF_ARL3	0.0201975	0.0689394	0.215783	0.287167	1.41336	101	plasma_ALS_control
C4	MORF_BECN1	0.000866798	0.00680387	0.477271	-0.487627	-1.8242	47	plasma_ALS_control
C4	MORF_BMI1	0.00327076	0.0180838	0.303779	-0.491922	-1.74577	37	plasma_ALS_control
C4	MORF_BUB1B	0.0138829	0.051598	0.146922	-0.488799	-1.62779	28	plasma_ALS_control
C4	MORF_BUB3	2.08201160330802e-06	5.83281743115541e-05	0.627257	-0.416308	-1.90347	159	plasma_ALS_control
C4	MORF_CAMK4	0.0199259	0.068361	0.220823	0.283927	1.40875	105	plasma_ALS_control
C4	MORF_CCNI	0.00270193	0.0154583	0.335069	-0.475283	-1.73096	42	plasma_ALS_control
C4	MORF_CDC10	0.00233132	0.0140509	0.35482	-0.437655	-1.71434	60	plasma_ALS_control
C4	MORF_CDC16	0.00487176	0.0236174	0.248833	-0.495204	-1.69988	32	plasma_ALS_control
C4	MORF_CDK2	0.030508	0.0944981	0.098147	-0.4534	-1.53308	30	plasma_ALS_control
C4	MORF_CSNK2B	6.24947915292705e-06	0.000149318	0.610527	-0.404539	-1.84163	154	plasma_ALS_control
C4	MORF_CTBP1	2.33034551246224e-05	0.00045853	0.57561	-0.449931	-1.92434	97	plasma_ALS_control
C4	MORF_CTSB	0.0266667	0.0869466	0.170004	0.327941	1.46579	63	plasma_ALS_control
C4	MORF_CUL1	0.00924872	0.0386712	0.179054	-0.457319	-1.62944	38	plasma_ALS_control
C4	MORF_DAP3	1.91512655055486e-06	5.82372573782364e-05	0.627257	-0.473793	-2.0264	97	plasma_ALS_control
C4	MORF_DDB1	0.00138538	0.00926818	0.45506	-0.394439	-1.6977	101	plasma_ALS_control
C4	MORF_DEAF1	0.00636298	0.0285693	0.21826	-0.51377	-1.71095	28	plasma_ALS_control
C4	MORF_DEK	1.38154052220622e-05	0.000308084	0.593325	-0.42055	-1.8812	134	plasma_ALS_control
C4	MORF_DNMT1	3.80139744557881e-05	0.000635784	0.557332	-0.512875	-2.01749	61	plasma_ALS_control
C4	MORF_EI24	0.00034033	0.00337391	0.498493	-0.427977	-1.78265	83	plasma_ALS_control
C4	MORF_EIF3S2	7.56462094730239e-08	5.362222179175e-06	0.704976	-0.464767	-2.07446	131	plasma_ALS_control
C4	MORF_EIF3S6	3.3287782876192e-05	0.000571014	0.557332	-0.478368	-1.93162	70	plasma_ALS_control
C4	MORF_EIF4A2	0.000786926	0.00660423	0.477271	-0.467068	-1.82035	58	plasma_ALS_control
C4	MORF_ERCC4	0.027907	0.0884823	0.186473	0.272801	1.36807	111	plasma_ALS_control
C4	MORF_ERH	6.13273399821384e-05	0.000911733	0.538434	-0.482122	-1.93322	68	plasma_ALS_control
C4	MORF_ESPL1	0.00767482	0.0333406	0.19671	-0.456653	-1.65448	41	plasma_ALS_control
C4	MORF_FBL	0.00022642	0.00256737	0.518848	-0.445254	-1.85048	82	plasma_ALS_control
C4	MORF_FSHR	0.00859729	0.0366343	0.335069	0.302767	1.49436	102	plasma_ALS_control
C4	MORF_G22P1	0.00141708	0.0093864	0.45506	-0.394738	-1.68828	97	plasma_ALS_control
C4	MORF_GNB1	7.18335812093251e-07	2.82686269582579e-05	0.659444	-0.422324	-1.92293	155	plasma_ALS_control
C4	MORF_HAT1	0.00050526	0.00476083	0.477271	-0.411078	-1.75329	95	plasma_ALS_control
C4	MORF_HDAC1	1.0924626730069e-06	3.87382144456197e-05	0.643552	-0.434022	-1.95465	140	plasma_ALS_control
C4	MORF_HDAC2	5.13771802221411e-07	2.29142223790749e-05	0.659444	-0.444854	-1.99751	137	plasma_ALS_control
C4	MORF_JUND	1.50322278279153e-05	0.000324405	0.593325	-0.615746	-2.11367	32	plasma_ALS_control
C4	MORF_MAGEA8	0.00908076	0.0382077	0.38073	0.327967	1.59106	92	plasma_ALS_control
C4	MORF_MAGEA9	0.00716441	0.0315328	0.407018	0.27949	1.48599	156	plasma_ALS_control
C4	MORF_MAP2K2	0.011522	0.0456106	0.155355	-0.37899	-1.5401	72	plasma_ALS_control
C4	MORF_MAP2K7	0.0259992	0.0856822	0.176324	0.320344	1.46017	70	plasma_ALS_control
C4	MORF_MTA1	0.0131395	0.049945	0.1485	-0.422054	-1.58571	48	plasma_ALS_control
C4	MORF_MYL3	0.000845571	0.00680387	0.477271	0.572715	2.01884	24	plasma_ALS_control
C4	MORF_NME2	4.78701348004483e-07	2.28750858439285e-05	0.659444	-0.50339	-2.09863	84	plasma_ALS_control
C4	MORF_NPM1	2.52138864281384e-09	3.37361800408491e-07	0.774939	-0.556329	-2.30787	81	plasma_ALS_control
C4	MORF_ORC1L	0.0164859	0.0596166	0.134647	-0.483674	-1.61073	28	plasma_ALS_control
C4	MORF_PAPSS1	0.00290135	0.016175	0.31828	-0.451761	-1.71916	51	plasma_ALS_control
C4	MORF_PCNA	0.0273164	0.0875208	0.101377	-0.385507	-1.48897	55	plasma_ALS_control
C4	MORF_PPP1CC	1.13092352756526e-06	3.87382144456197e-05	0.643552	-0.49374	-2.0584	84	plasma_ALS_control
C4	MORF_PPP2CA	0.000922001	0.00693054	0.477271	-0.45157	-1.78568	63	plasma_ALS_control
C4	MORF_PPP2R4	0.0293567	0.0917741	0.100099	-0.454353	-1.5363	30	plasma_ALS_control
C4	MORF_PPP6C	0.00419346	0.0212334	0.265217	-0.450454	-1.69242	48	plasma_ALS_control
C4	MORF_PRKAG1	0.0015504	0.00997324	0.45506	-0.391438	-1.65859	92	plasma_ALS_control
C4	MORF_PRKDC	4.10940510928032e-06	0.000105738	0.610527	-0.468565	-1.98539	92	plasma_ALS_control
C4	MORF_PSMC1	0.0179395	0.0635002	0.121293	-0.337564	-1.45677	103	plasma_ALS_control
C4	MORF_PSMC2	0.0123254	0.0480326	0.151813	-0.392738	-1.55303	63	plasma_ALS_control
C4	MORF_PTPN11	0.000230871	0.00257422	0.518848	-0.471448	-1.87539	65	plasma_ALS_control
C4	MORF_RAB1A	0.0315093	0.0958658	0.0915141	-0.332085	-1.41637	95	plasma_ALS_control
C4	MORF_RAC1	0.0308516	0.0951139	0.091708	-0.32553	-1.41059	106	plasma_ALS_control
C4	MORF_RAD23A	1.53374816819965e-08	1.46582503503652e-06	0.733762	-0.434036	-2.02815	187	plasma_ALS_control
C4	MORF_RAD51L3	0.0037947	0.0199894	0.431708	0.294829	1.5425	144	plasma_ALS_control
C4	MORF_RAD54L	0.0123492	0.0480326	0.154446	-0.434373	-1.58956	43	plasma_ALS_control
C4	MORF_RAF1	0.000134826	0.00170186	0.518848	-0.518885	-1.9746	51	plasma_ALS_control
C4	MORF_RAN	1.42059021703441e-06	4.52559454855246e-05	0.643552	-0.417281	-1.89994	153	plasma_ALS_control
C4	MORF_RFC4	0.00144195	0.0094575	0.45506	-0.421295	-1.72313	75	plasma_ALS_control
C4	MORF_RPA1	0.0276299	0.0880209	0.10325	-0.456416	-1.54328	30	plasma_ALS_control
C4	MORF_RPA2	0.0163416	0.0594159	0.129015	-0.355138	-1.48426	85	plasma_ALS_control
C4	MORF_RRM1	0.000291103	0.00299612	0.498493	-0.486929	-1.88721	56	plasma_ALS_control
C4	MORF_RUNX1	0.0171717	0.0614325	0.202499	0.398073	1.62778	42	plasma_ALS_control
C4	MORF_SART1	0.00829401	0.035798	0.189707	-0.473491	-1.6585	35	plasma_ALS_control
C4	MORF_SNRP70	0.0105125	0.0428832	0.170004	-0.521213	-1.67594	24	plasma_ALS_control
C4	MORF_SOD1	0.0193088	0.066903	0.114417	-0.308525	-1.40454	154	plasma_ALS_control
C4	MORF_SUPT3H	0.00100912	0.00718195	0.45506	0.327773	1.67656	127	plasma_ALS_control
C4	MORF_TERF1	0.00133125	0.00899599	0.45506	-0.555416	-1.84964	28	plasma_ALS_control
C4	MORF_TERF2IP	0.012884	0.0497694	0.150964	-0.43166	-1.589	44	plasma_ALS_control
C4	MORF_TPR	0.00448619	0.0220681	0.256635	-0.45079	-1.68639	47	plasma_ALS_control
C4	MORF_TPT1	1.14305890277894e-08	1.27451067659852e-06	0.74774	-0.643061	-2.3672	44	plasma_ALS_control
C4	MORF_UBE2I	1.35050614223199e-09	3.01162869717733e-07	0.788187	-0.504408	-2.23535	123	plasma_ALS_control
C4	MORF_UBE2N	0.0136401	0.050979	0.144646	-0.411533	-1.57811	53	plasma_ALS_control
C4	MORF_UNG	0.0239027	0.0799546	0.109541	-0.405993	-1.52537	48	plasma_ALS_control
C4	MORF_XPC	0.00395899	0.020218	0.407018	-0.522977	-1.78341	31	plasma_ALS_control
C4	MORF_XRCC5	4.64786243022953e-06	0.000115164	0.610527	-0.433684	-1.92346	124	plasma_ALS_control
C5	GOBP_ACTIN_FILAMENT_BUNDLE_ORGANIZATION	2.59273369535793e-05	0.00180702	0.57561	-0.465557	-1.93032	83	plasma_ALS_control
C5	GOBP_ACTIN_FILAMENT_ORGANIZATION	0.000358574	0.0136921	0.498493	-0.346476	-1.63133	200	plasma_ALS_control
C5	GOBP_ACTIN_FILAMENT_POLYMERIZATION	2.28874449985022e-06	0.000327173	0.627257	-0.503365	-2.05966	77	plasma_ALS_control
C5	GOBP_ACTIN_NUCLEATION	3.67256166429257e-05	0.00243744	0.557332	-0.664286	-2.08132	22	plasma_ALS_control
C5	GOBP_ACTIN_POLYMERIZATION_OR_DEPOLYMERIZATION	0.000318098	0.0123153	0.498493	-0.42406	-1.79503	94	plasma_ALS_control
C5	GOBP_ACTOMYOSIN_STRUCTURE_ORGANIZATION	0.000158706	0.00741762	0.518848	0.391722	1.90018	92	plasma_ALS_control
C5	GOBP_AMIDE_BIOSYNTHETIC_PROCESS	1.24759318086136e-09	7.76051325811706e-07	0.788187	-0.399727	-1.95916	288	plasma_ALS_control
C5	GOBP_AMINO_ACID_ACTIVATION	0.000805632	0.0221251	0.477271	-0.622323	-1.90267	20	plasma_ALS_control
C5	GOBP_ANIMAL_ORGAN_MORPHOGENESIS	2.13320085750538e-05	0.00162825	0.57561	0.250474	1.52798	468	plasma_ALS_control
C5	GOBP_ARP2_3_COMPLEX_MEDIATED_ACTIN_NUCLEATION	0.000507816	0.0167734	0.477271	-0.659331	-1.93389	17	plasma_ALS_control
C5	GOBP_AUTOPHAGOSOME_MATURATION	0.00179486	0.0371982	0.45506	-0.571722	-1.81048	23	plasma_ALS_control
C5	GOBP_B_CELL_APOPTOTIC_PROCESS	0.00254263	0.0480489	0.35482	-0.618613	-1.81446	17	plasma_ALS_control
C5	GOBP_B_CELL_HOMEOSTASIS	0.00201871	0.0404831	0.431708	-0.6127	-1.82309	18	plasma_ALS_control
C5	GOBP_CARDIAC_CELL_DEVELOPMENT	0.000489893	0.0163542	0.477271	0.524346	1.98089	31	plasma_ALS_control
C5	GOBP_CARDIAC_CHAMBER_MORPHOGENESIS	0.00219109	0.0434709	0.431708	0.37367	1.69417	68	plasma_ALS_control
C5	GOBP_CARDIAC_MUSCLE_CELL_DIFFERENTIATION	0.000284632	0.0114048	0.498493	0.49489	2.0495	45	plasma_ALS_control
C5	GOBP_CARDIAC_MUSCLE_TISSUE_DEVELOPMENT	0.000478083	0.0163136	0.498493	0.356571	1.77885	106	plasma_ALS_control
C5	GOBP_CARDIAC_MUSCLE_TISSUE_MORPHOGENESIS	8.55211751831636e-05	0.00458443	0.538434	0.591182	2.21752	30	plasma_ALS_control
C5	GOBP_CARDIOCYTE_DIFFERENTIATION	0.000751822	0.0213847	0.477271	0.41292	1.83475	62	plasma_ALS_control
C5	GOBP_CELLULAR_AMIDE_METABOLIC_PROCESS	1.13567043531344e-06	0.000180896	0.643552	-0.329195	-1.6686	449	plasma_ALS_control
C5	GOBP_CELLULAR_COMPONENT_ASSEMBLY_INVOLVED_IN_MORPHOGENESIS	4.56785413118917e-09	2.31507152557996e-06	0.761461	0.618239	2.67975	54	plasma_ALS_control
C5	GOBP_CELLULAR_COMPONENT_MORPHOGENESIS	3.64822823458986e-06	0.000451975	0.627257	0.280205	1.66833	374	plasma_ALS_control
C5	GOBP_CELLULAR_PROTEIN_CATABOLIC_PROCESS	1.00291772190719e-05	0.000920562	0.593325	-0.331675	-1.65455	359	plasma_ALS_control
C5	GOBP_CELL_PROJECTION_ASSEMBLY	0.000531144	0.0171163	0.477271	-0.358958	-1.65349	166	plasma_ALS_control
C5	GOBP_COMPLEMENT_ACTIVATION	0.00471292	0.0733926	0.407018	0.411575	1.73038	48	plasma_ALS_control
C5	GOBP_CORTICAL_ACTIN_CYTOSKELETON_ORGANIZATION	0.00183693	0.0376502	0.45506	-0.600494	-1.83593	20	plasma_ALS_control
C5	GOBP_CORTICAL_CYTOSKELETON_ORGANIZATION	0.000124647	0.00614962	0.518848	-0.595029	-2.0219	31	plasma_ALS_control
C5	GOBP_CYTOKINESIS	0.000702881	0.020516	0.477271	-0.459145	-1.80398	62	plasma_ALS_control
C5	GOBP_CYTOKINETIC_PROCESS	7.41107885222402e-05	0.00413168	0.538434	-0.685566	-2.0399	18	plasma_ALS_control
C5	GOBP_CYTOPLASMIC_TRANSLATION	1.47971647320886e-07	3.74973606279063e-05	0.690132	-0.595376	-2.24396	50	plasma_ALS_control
C5	GOBP_CYTOSKELETON_DEPENDENT_CYTOKINESIS	0.0010589	0.0275279	0.45506	-0.515432	-1.84559	39	plasma_ALS_control
C5	GOBP_DEFENSE_RESPONSE_TO_BACTERIUM	0.00535739	0.0796465	0.407018	0.264152	1.43363	183	plasma_ALS_control
C5	GOBP_DETECTION_OF_ABIOTIC_STIMULUS	0.0027317	0.0496066	0.431708	0.450463	1.8148	40	plasma_ALS_control
C5	GOBP_DETECTION_OF_MECHANICAL_STIMULUS	0.00553335	0.0813943	0.344521	0.571581	1.88101	19	plasma_ALS_control
C5	GOBP_DNA_GEOMETRIC_CHANGE	0.00524705	0.0788472	0.241698	-0.523575	-1.70959	26	plasma_ALS_control
C5	GOBP_ENDOMEMBRANE_SYSTEM_ORGANIZATION	0.00719085	0.0982574	0.184916	-0.304792	-1.44034	206	plasma_ALS_control
C5	GOBP_ENDOSOME_ORGANIZATION	0.00328056	0.0547578	0.303779	-0.49426	-1.74807	37	plasma_ALS_control
C5	GOBP_ENDOSOME_TRANSPORT_VIA_MULTIVESICULAR_BODY_SORTING_PATHWAY	0.0013784	0.0316237	0.45506	-0.6605	-1.8712	15	plasma_ALS_control
C5	GOBP_ERBB_SIGNALING_PATHWAY	0.000307244	0.0119782	0.498493	-0.462421	-1.84296	67	plasma_ALS_control
C5	GOBP_ESTABLISHMENT_OF_PROTEIN_LOCALIZATION_TO_MEMBRANE	0.00301437	0.0521899	0.431708	-0.383957	-1.62963	96	plasma_ALS_control
C5	GOBP_ESTABLISHMENT_OF_PROTEIN_LOCALIZATION_TO_ORGANELLE	0.000520324	0.017056	0.477271	-0.354138	-1.63441	169	plasma_ALS_control
C5	GOBP_ESTABLISHMENT_OF_PROTEIN_LOCALIZATION_TO_PLASMA_MEMBRANE	0.00106994	0.0275279	0.45506	-0.590475	-1.85006	22	plasma_ALS_control
C5	GOBP_ESTABLISHMENT_OR_MAINTENANCE_OF_BIPOLAR_CELL_POLARITY	0.00626274	0.0886918	0.220823	-0.527466	-1.70738	25	plasma_ALS_control
C5	GOBP_ESTABLISHMENT_OR_MAINTENANCE_OF_CELL_POLARITY	0.000431797	0.0155924	0.498493	-0.414158	-1.74938	93	plasma_ALS_control
C5	GOBP_FATTY_ACID_BIOSYNTHETIC_PROCESS	0.00511474	0.0776661	0.238353	-0.43184	-1.64122	52	plasma_ALS_control
C5	GOBP_FC_EPSILON_RECEPTOR_SIGNALING_PATHWAY	0.00348063	0.0572404	0.303779	-0.619541	-1.78322	16	plasma_ALS_control
C5	GOBP_GENE_SILENCING_BY_RNA	0.00707449	0.0969049	0.202499	-0.435675	-1.6332	48	plasma_ALS_control
C5	GOBP_GLUCOSE_6_PHOSPHATE_METABOLIC_PROCESS	0.00583308	0.0844661	0.232057	-0.58682	-1.72121	17	plasma_ALS_control
C5	GOBP_GMP_METABOLIC_PROCESS	0.00523482	0.0788472	0.245188	-0.592489	-1.73783	17	plasma_ALS_control
C5	GOBP_HEART_DEVELOPMENT	0.00284175	0.0504546	0.431708	0.245907	1.41027	265	plasma_ALS_control
C5	GOBP_HEART_MORPHOGENESIS	0.000380194	0.0143215	0.498493	0.343947	1.74368	118	plasma_ALS_control
C5	GOBP_HOMEOSTASIS_OF_NUMBER_OF_CELLS	0.00358733	0.0584237	0.269842	-0.339749	-1.53329	143	plasma_ALS_control
C5	GOBP_HUMORAL_IMMUNE_RESPONSE	0.000127857	0.00623338	0.518848	0.321142	1.73036	176	plasma_ALS_control
C5	GOBP_HUMORAL_IMMUNE_RESPONSE_MEDIATED_BY_CIRCULATING_IMMUNOGLOBULIN	0.000461455	0.0159789	0.498493	0.521505	2.0461	35	plasma_ALS_control
C5	GOBP_ICOSANOID_BIOSYNTHETIC_PROCESS	0.00364378	0.0589374	0.291091	-0.535593	-1.74883	26	plasma_ALS_control
C5	GOBP_INOSITOL_PHOSPHATE_METABOLIC_PROCESS	0.00288392	0.0505602	0.326352	-0.519006	-1.77541	32	plasma_ALS_control
C5	GOBP_INTRACELLULAR_PROTEIN_TRANSPORT	5.6286567175221e-10	5.22996020003095e-07	0.801216	-0.384967	-1.91946	353	plasma_ALS_control
C5	GOBP_MACROAUTOPHAGY	4.20530274418842e-05	0.00272611	0.557332	-0.417582	-1.83848	121	plasma_ALS_control
C5	GOBP_MAINTENANCE_OF_PROTEIN_LOCATION_IN_CELL	0.00335082	0.0557636	0.303779	-0.549196	-1.75984	24	plasma_ALS_control
C5	GOBP_MEMBRANE_INVAGINATION	0.00163938	0.0354246	0.45506	-0.491897	-1.79992	43	plasma_ALS_control
C5	GOBP_MEMBRANE_ORGANIZATION	4.80632598095906e-05	0.00297725	0.557332	-0.327803	-1.63206	344	plasma_ALS_control
C5	GOBP_MICROTUBULE_CYTOSKELETON_ORGANIZATION	0.00626808	0.0886918	0.200513	-0.317152	-1.46606	171	plasma_ALS_control
C5	GOBP_MITOCHONDRIAL_GENE_EXPRESSION	0.0051013	0.0776661	0.245188	-0.523744	-1.71014	26	plasma_ALS_control
C5	GOBP_MITOCHONDRIAL_RNA_METABOLIC_PROCESS	0.00483969	0.0744664	0.256635	-0.619651	-1.75548	15	plasma_ALS_control
C5	GOBP_MITOTIC_CELL_CYCLE	0.00412486	0.065532	0.238353	-0.290038	-1.43329	318	plasma_ALS_control
C5	GOBP_MITOTIC_CELL_CYCLE_PROCESS	0.00562636	0.0821748	0.206652	-0.297408	-1.44398	263	plasma_ALS_control
C5	GOBP_MITOTIC_CYTOKINESIS	0.00108349	0.0275745	0.45506	-0.550066	-1.84029	29	plasma_ALS_control
C5	GOBP_MITOTIC_SPINDLE_ORGANIZATION	0.00625261	0.0886918	0.215783	-0.446055	-1.66378	47	plasma_ALS_control
C5	GOBP_MODIFICATION_DEPENDENT_MACROMOLECULE_CATABOLIC_PROCESS	5.683919315082e-07	0.000105626	0.659444	-0.37786	-1.84218	273	plasma_ALS_control
C5	GOBP_MONOCYTE_CHEMOTAXIS	0.00727273	0.0986507	0.326352	0.378789	1.6448	55	plasma_ALS_control
C5	GOBP_MRNA_CATABOLIC_PROCESS	0.000173495	0.0078003	0.518848	-0.4476	-1.83148	77	plasma_ALS_control
C5	GOBP_MRNA_EXPORT_FROM_NUCLEUS	0.000637564	0.0190858	0.477271	-0.679733	-1.92569	15	plasma_ALS_control
C5	GOBP_MRNA_METABOLIC_PROCESS	1.4020132683296e-05	0.00118428	0.593325	-0.360524	-1.72504	228	plasma_ALS_control
C5	GOBP_MRNA_PROCESSING	0.00061989	0.0188846	0.477271	-0.360449	-1.64508	153	plasma_ALS_control
C5	GOBP_MULTIVESICULAR_BODY_ORGANIZATION	0.00144194	0.0325459	0.45506	-0.621216	-1.84843	18	plasma_ALS_control
C5	GOBP_MULTIVESICULAR_BODY_SORTING_PATHWAY	0.000455807	0.0159187	0.498493	-0.648682	-1.95751	19	plasma_ALS_control
C5	GOBP_MUSCLE_CELL_DEVELOPMENT	5.79625039474229e-06	0.000659471	0.610527	0.479647	2.23686	76	plasma_ALS_control
C5	GOBP_MUSCLE_CELL_DIFFERENTIATION	2.62132489667076e-07	6.35386360823456e-05	0.674963	0.37809	2.03212	172	plasma_ALS_control
C5	GOBP_MUSCLE_CONTRACTION	4.41733673692946e-07	9.12098233643768e-05	0.674963	0.415453	2.15451	137	plasma_ALS_control
C5	GOBP_MUSCLE_ORGAN_DEVELOPMENT	2.56087836601338e-08	7.93160938362477e-06	0.733762	0.437349	2.26515	135	plasma_ALS_control
C5	GOBP_MUSCLE_ORGAN_MORPHOGENESIS	2.29988219776718e-05	0.00170958	0.57561	0.581542	2.30348	37	plasma_ALS_control
C5	GOBP_MUSCLE_STRUCTURE_DEVELOPMENT	1.29579089857318e-10	1.4448068519091e-07	0.826657	0.374896	2.15266	276	plasma_ALS_control
C5	GOBP_MUSCLE_SYSTEM_PROCESS	6.23750167758072e-06	0.000681845	0.610527	0.352353	1.90873	181	plasma_ALS_control
C5	GOBP_MUSCLE_TISSUE_DEVELOPMENT	1.60709357914551e-05	0.00133725	0.57561	0.358364	1.91924	168	plasma_ALS_control
C5	GOBP_MYELOID_CELL_APOPTOTIC_PROCESS	0.00133073	0.0307835	0.45506	-0.59443	-1.84006	21	plasma_ALS_control
C5	GOBP_NATURAL_KILLER_CELL_ACTIVATION_INVOLVED_IN_IMMUNE_RESPONSE	0.00109601	0.0276482	0.45506	0.561068	1.95155	23	plasma_ALS_control
C5	GOBP_NCRNA_METABOLIC_PROCESS	0.000350096	0.0134606	0.498493	-0.376407	-1.70615	146	plasma_ALS_control
C5	GOBP_NEGATIVE_REGULATION_OF_ACTIN_FILAMENT_DEPOLYMERIZATION	0.00560472	0.0821748	0.235142	-0.553	-1.71181	21	plasma_ALS_control
C5	GOBP_NEGATIVE_REGULATION_OF_CELLULAR_AMIDE_METABOLIC_PROCESS	0.00225434	0.0442534	0.35482	-0.402043	-1.65259	79	plasma_ALS_control
C5	GOBP_NEGATIVE_REGULATION_OF_CELLULAR_MACROMOLECULE_BIOSYNTHETIC_PROCESS	0.00298237	0.0519584	0.303779	-0.371128	-1.58511	101	plasma_ALS_control
C5	GOBP_NEGATIVE_REGULATION_OF_CELL_SUBSTRATE_ADHESION	0.00385659	0.061783	0.279866	-0.487649	-1.71511	36	plasma_ALS_control
C5	GOBP_NEGATIVE_REGULATION_OF_CYTOSKELETON_ORGANIZATION	0.00315048	0.053224	0.431708	-0.424761	-1.70356	69	plasma_ALS_control
C5	GOBP_NEGATIVE_REGULATION_OF_DEPHOSPHORYLATION	0.00305944	0.0526432	0.31828	-0.550658	-1.76453	24	plasma_ALS_control
C5	GOBP_NEGATIVE_REGULATION_OF_INTRACELLULAR_SIGNAL_TRANSDUCTION	0.00327583	0.0547578	0.431708	-0.312545	-1.50791	246	plasma_ALS_control
C5	GOBP_NEGATIVE_REGULATION_OF_I_KAPPAB_KINASE_NF_KAPPAB_SIGNALING	0.00630406	0.088975	0.220823	-0.54037	-1.7112	23	plasma_ALS_control
C5	GOBP_NEGATIVE_REGULATION_OF_MRNA_CATABOLIC_PROCESS	0.00019986	0.00884303	0.518848	-0.625812	-2.00535	24	plasma_ALS_control
C5	GOBP_NEGATIVE_REGULATION_OF_MRNA_METABOLIC_PROCESS	8.47835671332358e-05	0.00458443	0.538434	-0.589164	-2.04346	34	plasma_ALS_control
C5	GOBP_NEGATIVE_REGULATION_OF_ORGANELLE_ORGANIZATION	0.000750064	0.0213847	0.477271	-0.366642	-1.66007	145	plasma_ALS_control
C5	GOBP_NEGATIVE_REGULATION_OF_PHOSPHORUS_METABOLIC_PROCESS	0.000801321	0.0221251	0.477271	-0.329679	-1.56668	217	plasma_ALS_control
C5	GOBP_NEGATIVE_REGULATION_OF_PROTEIN_DEPHOSPHORYLATION	0.00144194	0.0325459	0.45506	-0.62138	-1.84892	18	plasma_ALS_control
C5	GOBP_NEGATIVE_REGULATION_OF_PROTEIN_MODIFICATION_PROCESS	0.00246224	0.0474982	0.431708	-0.316352	-1.52627	246	plasma_ALS_control
C5	GOBP_NEGATIVE_REGULATION_OF_PROTEIN_POLYMERIZATION	0.00220234	0.0435393	0.431708	-0.507587	-1.76993	35	plasma_ALS_control
C5	GOBP_NEGATIVE_REGULATION_OF_RNA_CATABOLIC_PROCESS	0.00082106	0.0224383	0.477271	-0.588638	-1.92203	26	plasma_ALS_control
C5	GOBP_NEURON_PROJECTION_GUIDANCE	0.00181064	0.0373864	0.45506	0.300918	1.58352	150	plasma_ALS_control
C5	GOBP_NUCLEAR_EXPORT	0.00193211	0.0390299	0.45506	-0.458608	-1.72849	50	plasma_ALS_control
C5	GOBP_NUCLEAR_MEMBRANE_ORGANIZATION	0.00354767	0.0580008	0.297233	-0.577674	-1.76616	20	plasma_ALS_control
C5	GOBP_NUCLEAR_TRANSPORT	0.00117078	0.0287537	0.45506	-0.374563	-1.64735	120	plasma_ALS_control
C5	GOBP_NUCLEOBASE_CONTAINING_SMALL_MOLECULE_METABOLIC_PROCESS	0.000452162	0.0159187	0.498493	-0.312346	-1.53831	303	plasma_ALS_control
C5	GOBP_NUCLEOSIDE_TRIPHOSPHATE_METABOLIC_PROCESS	0.00272331	0.0496066	0.326352	-0.432	-1.68659	60	plasma_ALS_control
C5	GOBP_ORGANOPHOSPHATE_BIOSYNTHETIC_PROCESS	0.00207664	0.0414956	0.431708	-0.318397	-1.51984	224	plasma_ALS_control
C5	GOBP_ORGANOPHOSPHATE_METABOLIC_PROCESS	0.000376786	0.0142897	0.498493	-0.295633	-1.49501	436	plasma_ALS_control
C5	GOBP_PEPTIDE_BIOSYNTHETIC_PROCESS	3.10156233719793e-12	5.76373667662616e-09	0.898671	-0.461361	-2.20959	230	plasma_ALS_control
C5	GOBP_PEPTIDE_METABOLIC_PROCESS	2.35960370993013e-09	1.31547906828605e-06	0.774939	-0.389385	-1.93045	330	plasma_ALS_control
C5	GOBP_PEPTIDYL_PROLINE_MODIFICATION	0.00106952	0.0275279	0.45506	-0.521803	-1.8195	35	plasma_ALS_control
C5	GOBP_PEPTIDYL_SERINE_MODIFICATION	6.68312491705337e-05	0.00388109	0.538434	-0.369211	-1.72534	189	plasma_ALS_control
C5	GOBP_PEPTIDYL_THREONINE_MODIFICATION	0.00107317	0.0275279	0.45506	-0.439878	-1.73272	63	plasma_ALS_control
C5	GOBP_PHOSPHATIDYLINOSITOL_METABOLIC_PROCESS	0.00307348	0.0527221	0.310777	-0.468883	-1.72395	44	plasma_ALS_control
C5	GOBP_PLASMINOGEN_ACTIVATION	0.00174406	0.0365531	0.45506	-0.615249	-1.83067	18	plasma_ALS_control
C5	GOBP_PODOSOME_ASSEMBLY	0.00544465	0.0803499	0.241698	-0.615552	-1.74387	15	plasma_ALS_control
C5	GOBP_POSITIVE_REGULATION_OF_ACTIN_FILAMENT_POLYMERIZATION	0.00276928	0.0497802	0.335069	-0.548533	-1.79108	26	plasma_ALS_control
C5	GOBP_POSITIVE_REGULATION_OF_CATION_CHANNEL_ACTIVITY	0.00732251	0.0987005	0.303779	0.500346	1.80672	26	plasma_ALS_control
C5	GOBP_POSITIVE_REGULATION_OF_CELLULAR_COMPONENT_BIOGENESIS	0.000758016	0.0214515	0.477271	-0.317971	-1.53283	244	plasma_ALS_control
C5	GOBP_POSITIVE_REGULATION_OF_HYDROLASE_ACTIVITY	0.0016611	0.0356179	0.45506	-0.308224	-1.50709	282	plasma_ALS_control
C5	GOBP_POSITIVE_REGULATION_OF_MYELOID_LEUKOCYTE_CYTOKINE_PRODUCTION_INVOLVED_IN_IMMUNE_RESPONSE	0.00154625	0.0339384	0.45506	-0.656518	-1.88965	16	plasma_ALS_control
C5	GOBP_POSITIVE_REGULATION_OF_ORGANELLE_ASSEMBLY	0.00217641	0.0433339	0.431708	-0.542247	-1.80011	28	plasma_ALS_control
C5	GOBP_POSITIVE_REGULATION_OF_ORGANELLE_ORGANIZATION	1.87710709260912e-05	0.00150337	0.57561	-0.360122	-1.71901	224	plasma_ALS_control
C5	GOBP_POSITIVE_REGULATION_OF_PEPTIDASE_ACTIVITY	0.000433511	0.0155924	0.498493	-0.393856	-1.714	113	plasma_ALS_control
C5	GOBP_POSITIVE_REGULATION_OF_PROTEIN_CONTAINING_COMPLEX_ASSEMBLY	0.000750805	0.0213847	0.477271	-0.394238	-1.69043	103	plasma_ALS_control
C5	GOBP_POSITIVE_REGULATION_OF_PROTEIN_MATURATION	3.27544587921761e-05	0.0022269	0.557332	-0.740899	-2.13252	16	plasma_ALS_control
C5	GOBP_POSITIVE_REGULATION_OF_PROTEOLYSIS	1.25160961597495e-05	0.00109321	0.593325	-0.37977	-1.77838	192	plasma_ALS_control
C5	GOBP_POSITIVE_REGULATION_OF_SUBSTRATE_ADHESION_DEPENDENT_CELL_SPREADING	0.00493182	0.0755355	0.248833	-0.515394	-1.71097	28	plasma_ALS_control
C5	GOBP_POSITIVE_REGULATION_OF_TELOMERE_MAINTENANCE_VIA_TELOMERE_LENGTHENING	0.00725953	0.0986507	0.208827	-0.607996	-1.72246	15	plasma_ALS_control
C5	GOBP_POSTTRANSCRIPTIONAL_REGULATION_OF_GENE_EXPRESSION	6.24908624092987e-09	2.90322131609867e-06	0.761461	-0.434563	-2.03496	192	plasma_ALS_control
C5	GOBP_POST_GOLGI_VESICLE_MEDIATED_TRANSPORT	0.00684638	0.0940113	0.208827	-0.473776	-1.67562	37	plasma_ALS_control
C5	GOBP_PROCESS_UTILIZING_AUTOPHAGIC_MECHANISM	6.7493385222245e-07	0.000117586	0.659444	-0.392478	-1.86511	217	plasma_ALS_control
C5	GOBP_PROSTANOID_BIOSYNTHETIC_PROCESS	0.00240322	0.0465206	0.431708	-0.606518	-1.8047	18	plasma_ALS_control
C5	GOBP_PROTEASOMAL_PROTEIN_CATABOLIC_PROCESS	0.0048389	0.0744664	0.226232	-0.309843	-1.46618	210	plasma_ALS_control
C5	GOBP_PROTEASOME_MEDIATED_UBIQUITIN_DEPENDENT_PROTEIN_CATABOLIC_PROCESS	0.00373719	0.0600428	0.260821	-0.325087	-1.50196	170	plasma_ALS_control
C5	GOBP_PROTEIN_AUTOPHOSPHORYLATION	0.00314743	0.053224	0.291091	-0.352276	-1.55285	122	plasma_ALS_control
C5	GOBP_PROTEIN_CATABOLIC_PROCESS	0.000588246	0.0183211	0.477271	-0.285741	-1.44727	445	plasma_ALS_control
C5	GOBP_PROTEIN_LOCALIZATION_TO_ORGANELLE	0.00145594	0.0326534	0.45506	-0.297941	-1.48019	336	plasma_ALS_control
C5	GOBP_PROTEIN_MODIFICATION_BY_SMALL_PROTEIN_CONJUGATION_OR_REMOVAL	0.00104939	0.0274665	0.45506	-0.299041	-1.48524	335	plasma_ALS_control
C5	GOBP_PROTEIN_PEPTIDYL_PROLYL_ISOMERIZATION	0.00116732	0.0287537	0.45506	-0.578641	-1.87303	25	plasma_ALS_control
C5	GOBP_PROTEIN_POLYMERIZATION	0.000640186	0.0190858	0.477271	-0.382935	-1.68418	120	plasma_ALS_control
C5	GOBP_PROTEIN_TARGETING	0.00251857	0.0477587	0.326352	-0.359707	-1.58201	120	plasma_ALS_control
C5	GOBP_PURINE_CONTAINING_COMPOUND_METABOLIC_PROCESS	0.00114072	0.0284552	0.45506	-0.326688	-1.5459	210	plasma_ALS_control
C5	GOBP_RAS_PROTEIN_SIGNAL_TRANSDUCTION	0.000274518	0.0111711	0.498493	-0.379396	-1.7197	146	plasma_ALS_control
C5	GOBP_RECEPTOR_RECYCLING	0.000575978	0.0182448	0.477271	-0.654887	-1.92085	17	plasma_ALS_control
C5	GOBP_REGULATION_OF_ACTIN_FILAMENT_LENGTH	0.00129199	0.0302506	0.45506	-0.423626	-1.71108	72	plasma_ALS_control
C5	GOBP_REGULATION_OF_ACTIN_FILAMENT_ORGANIZATION	0.000209821	0.00921067	0.518848	-0.388132	-1.7109	122	plasma_ALS_control
C5	GOBP_REGULATION_OF_ACTIN_NUCLEATION	0.00257264	0.0481856	0.35482	-0.637975	-1.83628	16	plasma_ALS_control
C5	GOBP_REGULATION_OF_ANATOMICAL_STRUCTURE_SIZE	0.00255112	0.0480489	0.431708	-0.319447	-1.51411	213	plasma_ALS_control
C5	GOBP_REGULATION_OF_AUTOPHAGY	0.00122612	0.0294639	0.45506	-0.362297	-1.61934	133	plasma_ALS_control
C5	GOBP_REGULATION_OF_CATABOLIC_PROCESS	1.88764159647089e-05	0.00150337	0.57561	-0.316862	-1.60023	417	plasma_ALS_control
C5	GOBP_REGULATION_OF_CELLULAR_AMIDE_METABOLIC_PROCESS	9.60436407960027e-06	0.000907531	0.593325	-0.398615	-1.84815	175	plasma_ALS_control
C5	GOBP_REGULATION_OF_CELLULAR_COMPONENT_BIOGENESIS	2.28083438860888e-06	0.000327173	0.627257	-0.328728	-1.66597	448	plasma_ALS_control
C5	GOBP_REGULATION_OF_CELLULAR_LOCALIZATION	0.000105408	0.00544121	0.538434	-0.309098	-1.55063	384	plasma_ALS_control
C5	GOBP_REGULATION_OF_CELLULAR_MACROMOLECULE_BIOSYNTHETIC_PROCESS	8.00275440515479e-08	2.34817662151252e-05	0.704976	-0.389217	-1.89083	264	plasma_ALS_control
C5	GOBP_REGULATION_OF_CELLULAR_PROTEIN_CATABOLIC_PROCESS	0.00616895	0.0884111	0.206652	-0.344096	-1.51679	122	plasma_ALS_control
C5	GOBP_REGULATION_OF_CELL_PROJECTION_ASSEMBLY	0.000445733	0.0158332	0.498493	-0.434317	-1.77713	77	plasma_ALS_control
C5	GOBP_REGULATION_OF_CYSTEINE_TYPE_ENDOPEPTIDASE_ACTIVITY	0.00193224	0.0390299	0.45506	-0.352064	-1.58527	141	plasma_ALS_control
C5	GOBP_REGULATION_OF_CYTOPLASMIC_TRANSPORT	0.00108814	0.0275745	0.45506	-0.66564	-1.9159	16	plasma_ALS_control
C5	GOBP_REGULATION_OF_CYTOSKELETON_ORGANIZATION	3.8111894323455e-05	0.00249969	0.557332	-0.350416	-1.68523	238	plasma_ALS_control
C5	GOBP_REGULATION_OF_EPIDERMAL_GROWTH_FACTOR_ACTIVATED_RECEPTOR_ACTIVITY	0.00249349	0.0476079	0.431708	-0.643347	-1.85174	16	plasma_ALS_control
C5	GOBP_REGULATION_OF_FATTY_ACID_BIOSYNTHETIC_PROCESS	0.00533412	0.0796113	0.241698	-0.570204	-1.72069	19	plasma_ALS_control
C5	GOBP_REGULATION_OF_INTRACELLULAR_PROTEIN_TRANSPORT	0.00257566	0.0481856	0.326352	-0.369603	-1.58826	104	plasma_ALS_control
C5	GOBP_REGULATION_OF_INTRACELLULAR_TRANSPORT	0.00417076	0.0660567	0.248833	-0.337507	-1.53479	150	plasma_ALS_control
C5	GOBP_REGULATION_OF_INTRINSIC_APOPTOTIC_SIGNALING_PATHWAY	0.00322325	0.0541254	0.431708	-0.394032	-1.65617	90	plasma_ALS_control
C5	GOBP_REGULATION_OF_MACROAUTOPHAGY	0.00299564	0.0520271	0.310777	-0.428944	-1.67465	60	plasma_ALS_control
C5	GOBP_REGULATION_OF_MAST_CELL_ACTIVATION_INVOLVED_IN_IMMUNE_RESPONSE	0.00337937	0.0560714	0.303779	-0.562091	-1.76112	22	plasma_ALS_control
C5	GOBP_REGULATION_OF_MITOCHONDRIAL_MEMBRANE_POTENTIAL	0.00339559	0.0561733	0.297233	-0.47636	-1.7148	40	plasma_ALS_control
C5	GOBP_REGULATION_OF_MRNA_CATABOLIC_PROCESS	2.66194782155982e-06	0.00036196	0.627257	-0.542046	-2.09929	57	plasma_ALS_control
C5	GOBP_REGULATION_OF_MRNA_METABOLIC_PROCESS	0.000249448	0.0103781	0.498493	-0.413879	-1.78404	106	plasma_ALS_control
C5	GOBP_REGULATION_OF_MYELOID_LEUKOCYTE_MEDIATED_IMMUNITY	0.000479897	0.0163136	0.498493	-0.541881	-1.88951	35	plasma_ALS_control
C5	GOBP_REGULATION_OF_ORGANELLE_ASSEMBLY	5.30281745958565e-07	0.000103084	0.659444	-0.523664	-2.15669	80	plasma_ALS_control
C5	GOBP_REGULATION_OF_ORGANELLE_ORGANIZATION	1.25281828382159e-09	7.76051325811706e-07	0.788187	-0.35647	-1.81657	488	plasma_ALS_control
C5	GOBP_REGULATION_OF_PROTEASOMAL_PROTEIN_CATABOLIC_PROCESS	0.00233359	0.0454887	0.431708	-0.398096	-1.65736	85	plasma_ALS_control
C5	GOBP_REGULATION_OF_PROTEASOMAL_UBIQUITIN_DEPENDENT_PROTEIN_CATABOLIC_PROCESS	0.0031014	0.0530378	0.303779	-0.418397	-1.66263	66	plasma_ALS_control
C5	GOBP_REGULATION_OF_PROTEIN_CONTAINING_COMPLEX_ASSEMBLY	0.000424484	0.0154673	0.498493	-0.352135	-1.65616	198	plasma_ALS_control
C5	GOBP_REGULATION_OF_PROTEIN_LOCALIZATION_TO_MEMBRANE	0.0035945	0.0584237	0.431708	-0.373782	-1.6112	106	plasma_ALS_control
C5	GOBP_REGULATION_OF_PROTEIN_POLYMERIZATION	0.000798437	0.0221251	0.477271	-0.415835	-1.73833	87	plasma_ALS_control
C5	GOBP_REGULATION_OF_SUBSTRATE_ADHESION_DEPENDENT_CELL_SPREADING	0.00224833	0.0442534	0.431708	-0.502235	-1.7664	36	plasma_ALS_control
C5	GOBP_REGULATION_OF_TRANSLATIONAL_INITIATION	0.000660725	0.0195933	0.477271	-0.530016	-1.86411	36	plasma_ALS_control
C5	GOBP_REGULATION_OF_UBIQUITIN_DEPENDENT_PROTEIN_CATABOLIC_PROCESS	0.00620872	0.0885258	0.211071	-0.382562	-1.57906	81	plasma_ALS_control
C5	GOBP_REGULATION_OF_VACUOLE_ORGANIZATION	0.00484866	0.0744664	0.252644	-0.550468	-1.72471	22	plasma_ALS_control
C5	GOBP_RESPONSE_TO_AXON_INJURY	0.00579151	0.0840824	0.223479	-0.426445	-1.63945	55	plasma_ALS_control
C5	GOBP_RESPONSE_TO_ELECTRICAL_STIMULUS	0.00113059	0.028392	0.45506	-0.611881	-1.87075	20	plasma_ALS_control
C5	GOBP_RESPONSE_TO_EPIDERMAL_GROWTH_FACTOR	0.00161049	0.0350275	0.45506	-0.540264	-1.82	30	plasma_ALS_control
C5	GOBP_RIBONUCLEOPROTEIN_COMPLEX_BIOGENESIS	7.22584674736477e-05	0.0040691	0.538434	-0.425808	-1.84603	110	plasma_ALS_control
C5	GOBP_RIBONUCLEOPROTEIN_COMPLEX_SUBUNIT_ORGANIZATION	1.25498159926249e-05	0.00109321	0.593325	-0.518335	-2.03653	62	plasma_ALS_control
C5	GOBP_RIBOSE_PHOSPHATE_METABOLIC_PROCESS	0.000508468	0.0167734	0.477271	-0.340524	-1.60662	203	plasma_ALS_control
C5	GOBP_RIBOSOMAL_SMALL_SUBUNIT_BIOGENESIS	0.00348063	0.0572404	0.303779	-0.619603	-1.7834	16	plasma_ALS_control
C5	GOBP_RIBOSOME_BIOGENESIS	0.00125944	0.0298781	0.45506	-0.439379	-1.73889	65	plasma_ALS_control
C5	GOBP_RNA_CATABOLIC_PROCESS	0.00314383	0.053224	0.297233	-0.380966	-1.60125	90	plasma_ALS_control
C5	GOBP_RNA_EXPORT_FROM_NUCLEUS	0.000215714	0.00929817	0.518848	-0.633674	-1.96154	21	plasma_ALS_control
C5	GOBP_RNA_LOCALIZATION	0.00177497	0.0369234	0.45506	-0.436798	-1.73575	66	plasma_ALS_control
C5	GOBP_RNA_PROCESSING	6.19251861001603e-06	0.000681845	0.610527	-0.354751	-1.7299	274	plasma_ALS_control
C5	GOBP_RNA_SPLICING	4.42724400585405e-05	0.00280476	0.557332	-0.402575	-1.81271	141	plasma_ALS_control
C5	GOBP_RNA_SPLICING_VIA_TRANSESTERIFICATION_REACTIONS	9.0133392418409e-05	0.00478565	0.538434	-0.420298	-1.82661	112	plasma_ALS_control
C5	GOBP_RNA_STABILIZATION	0.00171389	0.0361929	0.45506	-0.574063	-1.81789	23	plasma_ALS_control
C5	GOBP_SARCOMERE_ORGANIZATION	9.10668966049453e-10	7.252827836751e-07	0.801216	0.830146	2.82522	21	plasma_ALS_control
C5	GOBP_SKELETAL_MUSCLE_ORGAN_DEVELOPMENT	0.000445884	0.0158332	0.498493	0.429415	1.91393	63	plasma_ALS_control
C5	GOBP_SMALL_GTPASE_MEDIATED_SIGNAL_TRANSDUCTION	3.15408212755983e-06	0.000399637	0.627257	-0.387324	-1.82365	200	plasma_ALS_control
C5	GOBP_SPINAL_CORD_DEVELOPMENT	0.00435579	0.0685975	0.407018	0.454288	1.78238	35	plasma_ALS_control
C5	GOBP_SPINDLE_ORGANIZATION	0.000903272	0.0244453	0.477271	-0.450038	-1.76298	61	plasma_ALS_control
C5	GOBP_STRIATED_MUSCLE_CELL_DEVELOPMENT	9.88491438947428e-09	4.23910751702455e-06	0.74774	0.71536	2.7574	33	plasma_ALS_control
C5	GOBP_STRIATED_MUSCLE_CELL_DIFFERENTIATION	1.1570115720397e-08	4.60738536722952e-06	0.74774	0.454214	2.31553	122	plasma_ALS_control
C5	GOBP_STRIATED_MUSCLE_CONTRACTION	0.00047592	0.0163136	0.498493	0.405812	1.85311	70	plasma_ALS_control
C5	GOBP_SUBSTRATE_ADHESION_DEPENDENT_CELL_SPREADING	0.00151663	0.0335524	0.45506	-0.445423	-1.73899	60	plasma_ALS_control
C5	GOBP_TAXIS	0.00542222	0.0803499	0.407018	0.222586	1.32575	379	plasma_ALS_control
C5	GOBP_TELOMERE_MAINTENANCE	0.00498753	0.0761794	0.241698	-0.441462	-1.66056	49	plasma_ALS_control
C5	GOBP_TELOMERE_ORGANIZATION	0.00665004	0.0915407	0.208827	-0.424414	-1.61811	53	plasma_ALS_control
C5	GOBP_TRANSLATIONAL_INITIATION	2.59303918924427e-05	0.00180702	0.57561	-0.532035	-2.05231	56	plasma_ALS_control
C5	GOBP_UBIQUITIN_DEPENDENT_PROTEIN_CATABOLIC_PROCESS_VIA_THE_MULTIVESICULAR_BODY_SORTING_PATHWAY	0.00190727	0.0388068	0.45506	-0.650291	-1.84228	15	plasma_ALS_control
C5	GOBP_VENTRICULAR_CARDIAC_MUSCLE_TISSUE_DEVELOPMENT	0.00533926	0.0796113	0.407018	0.481893	1.80758	30	plasma_ALS_control
C5	GOBP_VESICLE_MEDIATED_TRANSPORT_BETWEEN_ENDOSOMAL_COMPARTMENTS	0.00226572	0.0443208	0.431708	-0.563183	-1.82299	25	plasma_ALS_control
C5	GOBP_VESICLE_ORGANIZATION	0.00127785	0.0301866	0.45506	-0.355834	-1.61634	149	plasma_ALS_control
C5	GOBP_VIRAL_BUDDING	0.00099111	0.0265194	0.45506	-0.666667	-1.91886	16	plasma_ALS_control
C5	GOBP_VIRION_ASSEMBLY	0.000994179	0.0265194	0.45506	-0.591419	-1.89514	24	plasma_ALS_control
C5	GOCC_ANCHORING_JUNCTION	0.0019551	0.039349	0.431708	-0.286249	-1.44007	398	plasma_ALS_control
C5	GOCC_AUTOPHAGOSOME_MEMBRANE	0.00651948	0.0901889	0.21826	-0.562926	-1.69873	19	plasma_ALS_control
C5	GOCC_A_BAND	0.000585268	0.0183211	0.477271	0.674777	2.08288	15	plasma_ALS_control
C5	GOCC_CAJAL_BODY	5.05119697434127e-05	0.00309455	0.557332	-0.738441	-2.09201	15	plasma_ALS_control
C5	GOCC_CATALYTIC_COMPLEX	0.000575132	0.0182448	0.477271	-0.284467	-1.44716	471	plasma_ALS_control
C5	GOCC_CATALYTIC_STEP_2_SPLICEOSOME	9.29377796807767e-05	0.004888	0.538434	-0.574569	-2.00349	35	plasma_ALS_control
C5	GOCC_CELL_CORTEX	0.00635324	0.0892196	0.204544	-0.346601	-1.51459	116	plasma_ALS_control
C5	GOCC_CELL_LEADING_EDGE	3.88520676254562e-07	8.83881652868998e-05	0.674963	-0.415183	-1.93286	181	plasma_ALS_control
C5	GOCC_CELL_PROJECTION_MEMBRANE	0.000383572	0.0143518	0.498493	-0.390122	-1.74146	132	plasma_ALS_control
C5	GOCC_CELL_SUBSTRATE_JUNCTION	1.37888904527089e-05	0.00118266	0.593325	-0.357534	-1.71947	238	plasma_ALS_control
C5	GOCC_CENTROSOME	0.00635339	0.0892196	0.198584	-0.314951	-1.46624	181	plasma_ALS_control
C5	GOCC_CONTRACTILE_FIBER	7.63398405879984e-13	3.51290629747943e-09	0.921426	0.567801	2.81856	103	plasma_ALS_control
C5	GOCC_CYTOPLASMIC_SIDE_OF_MEMBRANE	0.00420058	0.0663406	0.256635	-0.380395	-1.58733	86	plasma_ALS_control
C5	GOCC_CYTOPLASMIC_STRESS_GRANULE	5.40421787503116e-05	0.00323963	0.557332	-0.568281	-2.00986	37	plasma_ALS_control
C5	GOCC_CYTOSOLIC_RIBOSOME	3.13346610290706e-06	0.000399637	0.627257	-0.686594	-2.24188	26	plasma_ALS_control
C5	GOCC_CYTOSOLIC_SMALL_RIBOSOMAL_SUBUNIT	6.84872564263281e-06	0.000720408	0.610527	-0.774761	-2.19491	15	plasma_ALS_control
C5	GOCC_EARLY_ENDOSOME	0.000619872	0.0188846	0.477271	-0.349386	-1.62481	179	plasma_ALS_control
C5	GOCC_ENDOCYTIC_VESICLE	0.00277061	0.0497802	0.431708	-0.329172	-1.53585	185	plasma_ALS_control
C5	GOCC_ENDOSOME	8.33906690042926e-06	0.000815619	0.593325	-0.321039	-1.62239	427	plasma_ALS_control
C5	GOCC_ENDOSOME_MEMBRANE	0.00045686	0.0159187	0.498493	-0.337017	-1.60482	220	plasma_ALS_control
C5	GOCC_ENVELOPE	0.000161016	0.00741873	0.518848	-0.302775	-1.5265	407	plasma_ALS_control
C5	GOCC_EXTERNAL_SIDE_OF_PLASMA_MEMBRANE	0.000226272	0.00955657	0.518848	0.278841	1.5759	247	plasma_ALS_control
C5	GOCC_FICOLIN_1_RICH_GRANULE_LUMEN	0.00166775	0.0356235	0.45506	-0.392721	-1.66683	96	plasma_ALS_control
C5	GOCC_INTRACELLULAR_PROTEIN_CONTAINING_COMPLEX	0.00177061	0.0369234	0.45506	-0.319011	-1.52783	230	plasma_ALS_control
C5	GOCC_I_BAND	8.98039899075422e-08	2.50328621867274e-05	0.704976	0.582278	2.53497	56	plasma_ALS_control
C5	GOCC_LAMELLIPODIUM	1.04877961025343e-07	2.78426015579185e-05	0.704976	-0.508987	-2.14704	92	plasma_ALS_control
C5	GOCC_LATERAL_PLASMA_MEMBRANE	0.00645067	0.089682	0.21826	-0.538806	-1.70624	23	plasma_ALS_control
C5	GOCC_LEADING_EDGE_MEMBRANE	0.00014637	0.00697447	0.518848	-0.451288	-1.84657	77	plasma_ALS_control
C5	GOCC_MICROTUBULE_CYTOSKELETON	5.2898291543674e-06	0.000627464	0.610527	-0.32468	-1.63562	403	plasma_ALS_control
C5	GOCC_MICROTUBULE_ORGANIZING_CENTER	8.31663694670181e-05	0.00458443	0.538434	-0.342891	-1.64993	240	plasma_ALS_control
C5	GOCC_MIDBODY	0.000299098	0.0117428	0.498493	-0.429254	-1.79676	88	plasma_ALS_control
C5	GOCC_MITOCHONDRIAL_MATRIX	0.00140494	0.0321005	0.45506	-0.333148	-1.56858	200	plasma_ALS_control
C5	GOCC_NUCLEAR_BODY	0.000218204	0.00929817	0.518848	-0.33641	-1.6288	255	plasma_ALS_control
C5	GOCC_NUCLEAR_ENVELOPE	0.000288445	0.0114048	0.498493	-0.360938	-1.6676	170	plasma_ALS_control
C5	GOCC_NUCLEAR_PORE	0.00168329	0.035818	0.45506	-0.522746	-1.79927	33	plasma_ALS_control
C5	GOCC_NUCLEAR_PROTEIN_CONTAINING_COMPLEX	2.43621996642351e-06	0.000339548	0.627257	-0.34232	-1.70962	365	plasma_ALS_control
C5	GOCC_NUCLEAR_SPECK	0.000686238	0.0202422	0.477271	-0.384314	-1.69201	121	plasma_ALS_control
C5	GOCC_ORGANELLE_MEMBRANE_CONTACT_SITE	0.00469128	0.0732602	0.260821	-0.60814	-1.7504	16	plasma_ALS_control
C5	GOCC_OUTER_MEMBRANE	8.93793553758901e-06	0.000859121	0.593325	-0.47019	-1.96811	88	plasma_ALS_control
C5	GOCC_PERINUCLEAR_REGION_OF_CYTOPLASM	1.00725187440465e-05	0.000920562	0.593325	-0.347474	-1.71094	306	plasma_ALS_control
C5	GOCC_PIGMENT_GRANULE	0.00129684	0.0302506	0.45506	-0.427527	-1.71788	70	plasma_ALS_control
C5	GOCC_RIBONUCLEOPROTEIN_COMPLEX	5.82541505658183e-11	8.11917223511092e-08	0.839089	-0.457022	-2.15182	200	plasma_ALS_control
C5	GOCC_RIBONUCLEOPROTEIN_GRANULE	2.51946322515741e-05	0.00180077	0.57561	-0.443001	-1.88579	98	plasma_ALS_control
C5	GOCC_RIBOSOMAL_SUBUNIT	4.8047284750518e-05	0.00297725	0.557332	-0.549139	-1.97679	40	plasma_ALS_control
C5	GOCC_RIBOSOME	2.49564572060587e-05	0.00180077	0.57561	-0.54327	-2.04351	49	plasma_ALS_control
C5	GOCC_RNA_POLYMERASE_II_TRANSCRIPTION_REGULATOR_COMPLEX	0.00484674	0.0744664	0.238353	-0.372873	-1.56723	90	plasma_ALS_control
C5	GOCC_RUFFLE	0.000173398	0.0078003	0.518848	-0.42897	-1.80951	92	plasma_ALS_control
C5	GOCC_RUFFLE_MEMBRANE	2.12301105707758e-05	0.00162825	0.57561	-0.512934	-1.98654	57	plasma_ALS_control
C5	GOCC_SARCOLEMMA	0.000111914	0.00572402	0.538434	0.516073	2.10068	42	plasma_ALS_control
C5	GOCC_SMALL_RIBOSOMAL_SUBUNIT	6.46272049304146e-06	0.000692878	0.610527	-0.759098	-2.22651	17	plasma_ALS_control
C5	GOCC_SM_LIKE_PROTEIN_FAMILY_COMPLEX	0.000627253	0.0190051	0.477271	-0.593518	-1.92119	25	plasma_ALS_control
C5	GOCC_SPLICEOSOMAL_COMPLEX	1.63447078405296e-06	0.000246275	0.643552	-0.533043	-2.10957	65	plasma_ALS_control
C5	GOCC_SPLICEOSOMAL_SNRNP_COMPLEX	0.00107643	0.0275279	0.45506	-0.613943	-1.87705	20	plasma_ALS_control
C5	GOCC_SUPRAMOLECULAR_COMPLEX	0.00152883	0.0336887	0.45506	0.227739	1.37606	428	plasma_ALS_control
C5	GOCC_SUPRAMOLECULAR_POLYMER	9.16454792244814e-07	0.000150272	0.659444	0.302993	1.7617	312	plasma_ALS_control
C5	GOCC_U2_TYPE_SPLICEOSOMAL_COMPLEX	0.00259965	0.0484718	0.344521	-0.516915	-1.75647	31	plasma_ALS_control
C5	GOCC_VESICLE_MEMBRANE	0.00534074	0.0796113	0.204544	-0.264835	-1.3514	500	plasma_ALS_control
C5	GOMF_ACTIN_BINDING	0.00012314	0.00614026	0.518848	0.325693	1.72928	162	plasma_ALS_control
C5	GOMF_ATPASE_BINDING	0.00119033	0.0289786	0.45506	-0.499191	-1.81781	42	plasma_ALS_control
C5	GOMF_ATP_DEPENDENT_ACTIVITY_ACTING_ON_RNA	0.00149687	0.0332473	0.45506	-0.620119	-1.84517	18	plasma_ALS_control
C5	GOMF_CADHERIN_BINDING	5.36222689506996e-07	0.000103084	0.659444	-0.416704	-1.93821	180	plasma_ALS_control
C5	GOMF_CALCIUM_DEPENDENT_PROTEIN_KINASE_ACTIVITY	0.00620085	0.0885258	0.226232	-0.613117	-1.73697	15	plasma_ALS_control
C5	GOMF_CATALYTIC_ACTIVITY_ACTING_ON_RNA	0.00265521	0.0490159	0.431708	-0.352092	-1.56986	131	plasma_ALS_control
C5	GOMF_CHEMOKINE_ACTIVITY	0.000697629	0.0204699	0.477271	0.47886	1.96786	44	plasma_ALS_control
C5	GOMF_CIS_TRANS_ISOMERASE_ACTIVITY	0.000619533	0.0188846	0.477271	-0.574741	-1.88984	27	plasma_ALS_control
C5	GOMF_CYTOKINE_ACTIVITY	0.000159662	0.00741762	0.518848	0.29724	1.62868	193	plasma_ALS_control
C5	GOMF_ENZYME_ACTIVATOR_ACTIVITY	1.08723726501585e-05	0.000977637	0.593325	-0.374137	-1.77553	215	plasma_ALS_control
C5	GOMF_GDP_BINDING	0.0027859	0.0497802	0.326352	-0.469825	-1.7446	46	plasma_ALS_control
C5	GOMF_GROWTH_FACTOR_ACTIVITY	0.00365542	0.0589374	0.431708	0.289755	1.50108	136	plasma_ALS_control
C5	GOMF_GTPASE_ACTIVATOR_ACTIVITY	0.00170441	0.0361296	0.45506	-0.423334	-1.72774	76	plasma_ALS_control
C5	GOMF_GTPASE_ACTIVITY	5.13404532026582e-06	0.000622224	0.610527	-0.414048	-1.87851	147	plasma_ALS_control
C5	GOMF_GTPASE_BINDING	0.00157013	0.0343274	0.45506	-0.391381	-1.6599	95	plasma_ALS_control
C5	GOMF_GUANYL_NUCLEOTIDE_BINDING	3.02928461320095e-06	0.000399637	0.627257	-0.406547	-1.88837	177	plasma_ALS_control
C5	GOMF_G_PROTEIN_ACTIVITY	0.000388303	0.0144319	0.498493	-0.605056	-1.95854	25	plasma_ALS_control
C5	GOMF_HELICASE_ACTIVITY	0.00519931	0.0785532	0.241698	-0.502448	-1.70731	31	plasma_ALS_control
C5	GOMF_HEPARIN_BINDING	0.00304707	0.0525926	0.431708	0.297954	1.53922	133	plasma_ALS_control
C5	GOMF_HYDROLASE_ACTIVITY_ACTING_ON_ACID_ANHYDRIDES	1.74495713800889e-08	6.08008502774974e-06	0.733762	-0.395456	-1.92124	266	plasma_ALS_control
C5	GOMF_IMMUNE_RECEPTOR_ACTIVITY	0.000882124	0.0239895	0.477271	0.362088	1.75643	92	plasma_ALS_control
C5	GOMF_ISOMERASE_ACTIVITY	0.000782737	0.0219284	0.477271	-0.407836	-1.72635	94	plasma_ALS_control
C5	GOMF_KINASE_ACTIVITY	2.14237800072988e-05	0.00162825	0.57561	-0.333125	-1.65904	345	plasma_ALS_control
C5	GOMF_KINASE_BINDING	0.000128581	0.00623338	0.518848	-0.312897	-1.56071	355	plasma_ALS_control
C5	GOMF_LIGASE_ACTIVITY	0.0010154	0.0268287	0.45506	-0.447966	-1.75486	61	plasma_ALS_control
C5	GOMF_LIGASE_ACTIVITY_FORMING_CARBON_OXYGEN_BONDS	0.000805632	0.0221251	0.477271	-0.622323	-1.90267	20	plasma_ALS_control
C5	GOMF_MAGNESIUM_ION_BINDING	6.99581411555772e-05	0.00402079	0.538434	-0.425616	-1.84972	112	plasma_ALS_control
C5	GOMF_MAP_KINASE_KINASE_ACTIVITY	0.00182375	0.037518	0.45506	-0.652986	-1.84992	15	plasma_ALS_control
C5	GOMF_MODIFICATION_DEPENDENT_PROTEIN_BINDING	0.000286652	0.0114048	0.498493	-0.474639	-1.84251	58	plasma_ALS_control
C5	GOMF_MOLECULAR_TRANSDUCER_ACTIVITY	5.91292196980601e-05	0.00346995	0.557332	0.244471	1.493	474	plasma_ALS_control
C5	GOMF_MRNA_3_UTR_BINDING	0.00016929	0.00773599	0.518848	-0.553405	-1.96825	38	plasma_ALS_control
C5	GOMF_MRNA_BINDING	5.75616803725539e-06	0.000659471	0.610527	-0.44013	-1.9219	115	plasma_ALS_control
C5	GOMF_NON_MEMBRANE_SPANNING_PROTEIN_TYROSINE_KINASE_ACTIVITY	0.000950545	0.0256004	0.477271	-0.554841	-1.85626	29	plasma_ALS_control
C5	GOMF_NUCLEAR_RECEPTOR_BINDING	0.00574006	0.0835531	0.223479	-0.420783	-1.63345	58	plasma_ALS_control
C5	GOMF_NUCLEOSIDE_TRIPHOSPHATASE_REGULATOR_ACTIVITY	0.000526092	0.017056	0.477271	-0.371836	-1.65789	131	plasma_ALS_control
C5	GOMF_PEPTIDASE_ACTIVATOR_ACTIVITY	0.00320513	0.0539837	0.310777	-0.550344	-1.76352	24	plasma_ALS_control
C5	GOMF_PHOSPHATIDYLINOSITOL_BINDING	0.000637425	0.0190858	0.477271	-0.408753	-1.73705	97	plasma_ALS_control
C5	GOMF_PHOSPHATIDYLINOSITOL_PHOSPHATE_BINDING	0.00298022	0.0519584	0.310777	-0.421663	-1.66878	65	plasma_ALS_control
C5	GOMF_PHOSPHOLIPID_BINDING	0.00365782	0.0589374	0.260821	-0.31418	-1.48396	205	plasma_ALS_control
C5	GOMF_PHOSPHOPROTEIN_BINDING	4.36262078476038e-07	9.12098233643768e-05	0.674963	-0.555471	-2.1632	59	plasma_ALS_control
C5	GOMF_PHOSPHOTYROSINE_RESIDUE_BINDING	1.48080098098643e-08	5.50364364599957e-06	0.74774	-0.705683	-2.41399	32	plasma_ALS_control
C5	GOMF_POLYUBIQUITIN_MODIFICATION_DEPENDENT_PROTEIN_BINDING	0.00262238	0.0487141	0.344521	-0.556082	-1.78191	24	plasma_ALS_control
C5	GOMF_PROTEIN_DOMAIN_SPECIFIC_BINDING	7.19584805515054e-05	0.0040691	0.538434	-0.332512	-1.64748	327	plasma_ALS_control
C5	GOMF_PROTEIN_KINASE_ACTIVITY	0.000526214	0.017056	0.477271	-0.320203	-1.55564	266	plasma_ALS_control
C5	GOMF_PROTEIN_PHOSPHORYLATED_AMINO_ACID_BINDING	2.09525328906168e-08	6.87119828618755e-06	0.733762	-0.679709	-2.39059	36	plasma_ALS_control
C5	GOMF_PROTEIN_SERINE_KINASE_ACTIVITY	7.59807468983868e-07	0.000128361	0.659444	-0.443312	-1.97658	131	plasma_ALS_control
C5	GOMF_PROTEIN_SERINE_THREONINE_KINASE_ACTIVITY	1.31141250089696e-06	0.000203087	0.643552	-0.414474	-1.90872	165	plasma_ALS_control
C5	GOMF_PROTEIN_SERINE_THREONINE_TYROSINE_KINASE_ACTIVITY	9.78420130749062e-05	0.00509784	0.538434	-0.356648	-1.68455	205	plasma_ALS_control
C5	GOMF_SH3_DOMAIN_BINDING	0.0035216	0.0577439	0.285313	-0.425491	-1.67605	63	plasma_ALS_control
C5	GOMF_SIGNALING_RECEPTOR_REGULATOR_ACTIVITY	3.96359485591479e-07	8.83881652868998e-05	0.674963	0.284104	1.70522	412	plasma_ALS_control
C5	GOMF_SINGLE_STRANDED_DNA_BINDING	0.00250104	0.0476079	0.344521	-0.469094	-1.74972	47	plasma_ALS_control
C5	GOMF_SINGLE_STRANDED_RNA_BINDING	0.00311262	0.0530668	0.310777	-0.481615	-1.73372	40	plasma_ALS_control
C5	GOMF_SNRNA_BINDING	0.00272397	0.0496066	0.344521	-0.637038	-1.83358	16	plasma_ALS_control
C5	GOMF_STRUCTURAL_CONSTITUENT_OF_MUSCLE	1.26023544304195e-12	3.51290629747943e-09	0.91012	0.836695	3.05942	27	plasma_ALS_control
C5	GOMF_STRUCTURAL_CONSTITUENT_OF_RIBOSOME	1.66083661603598e-05	0.00136164	0.57561	-0.61328	-2.1271	34	plasma_ALS_control
C5	GOMF_STRUCTURAL_MOLECULE_ACTIVITY	5.97887944218103e-07	0.000107523	0.659444	0.335206	1.8825	237	plasma_ALS_control
C5	GOMF_TAU_PROTEIN_BINDING	0.00442478	0.0694877	0.265217	-0.559706	-1.73257	21	plasma_ALS_control
C5	GOMF_TRANSCRIPTION_FACTOR_BINDING	0.00639312	0.0893274	0.194887	-0.30057	-1.44372	235	plasma_ALS_control
C5	GOMF_TRANSFERASE_ACTIVITY_TRANSFERRING_PHOSPHORUS_CONTAINING_GROUPS	7.19608656209258e-06	0.000733865	0.610527	-0.327589	-1.64664	393	plasma_ALS_control
C5	GOMF_TRANSLATION_FACTOR_ACTIVITY_RNA_BINDING	0.000271778	0.0111409	0.498493	-0.547016	-1.95868	39	plasma_ALS_control
C5	GOMF_TRANSLATION_INITIATION_FACTOR_ACTIVITY	5.49593436638286e-05	0.00325956	0.557332	-0.614171	-2.03888	28	plasma_ALS_control
C5	GOMF_TRANSLATION_REGULATOR_ACTIVITY	2.16126248294452e-05	0.00162825	0.57561	-0.5121	-1.98331	57	plasma_ALS_control
C5	GOMF_TRANSLATION_REGULATOR_ACTIVITY_NUCLEIC_ACID_BINDING	0.000279957	0.0113099	0.498493	-0.513345	-1.89648	45	plasma_ALS_control
C5	GOMF_TRANSMEMBRANE_RECEPTOR_PROTEIN_TYROSINE_KINASE_ACTIVITY	0.00644183	0.089682	0.35482	0.366975	1.6306	62	plasma_ALS_control
C5	GOMF_UBIQUITIN_BINDING	0.0027859	0.0497802	0.326352	-0.470392	-1.74671	46	plasma_ALS_control
C5	GOMF_UBIQUITIN_LIKE_PROTEIN_LIGASE_BINDING	8.46373219168423e-05	0.00458443	0.538434	-0.377968	-1.75391	176	plasma_ALS_control
C5	HP_ABNORMALITY_OF_CIRCULATING_ENZYME_LEVEL	0.000119047	0.00603354	0.538434	0.374211	1.88591	113	plasma_ALS_control
C5	HP_ABNORMALITY_OF_SKELETAL_MUSCLE_FIBER_SIZE	0.000218486	0.00929817	0.518848	0.587828	2.14943	27	plasma_ALS_control
C5	HP_ABNORMALITY_OF_SKULL_OSSIFICATION	0.00726033	0.0986507	0.206652	-0.558101	-1.68417	19	plasma_ALS_control
C5	HP_ABNORMALITY_OF_THE_CALF_MUSCULATURE	0.0011479	0.0284552	0.45506	0.584316	2.01173	22	plasma_ALS_control
C5	HP_ABNORMALITY_OF_THE_MUSCULATURE_OF_THE_UPPER_LIMBS	0.00188863	0.0385681	0.45506	0.366848	1.73662	82	plasma_ALS_control
C5	HP_ABNORMALITY_OF_THE_PLANTAR_SKIN_OF_FOOT	0.00173309	0.0364602	0.45506	0.377641	1.74794	74	plasma_ALS_control
C5	HP_ABNORMALITY_OF_THE_SHOULDER_GIRDLE_MUSCULATURE	0.000123356	0.00614026	0.518848	0.513717	2.1111	44	plasma_ALS_control
C5	HP_ABNORMALITY_ON_PULMONARY_FUNCTION_TESTING	0.00117668	0.0287718	0.45506	0.423527	1.80537	50	plasma_ALS_control
C5	HP_ABNORMAL_AORTIC_VALVE_CUSP_MORPHOLOGY	0.00147888	0.0329791	0.45506	-0.493049	-1.8128	44	plasma_ALS_control
C5	HP_ABNORMAL_CIRCULATING_PROTEIN_CONCENTRATION	0.00238048	0.0462411	0.431708	0.255712	1.4454	240	plasma_ALS_control
C5	HP_ABNORMAL_HYPOTHALAMUS_PHYSIOLOGY	0.00165029	0.0355227	0.45506	0.553852	1.97106	25	plasma_ALS_control
C5	HP_ABNORMAL_LARGE_INTESTINE_MORPHOLOGY	0.000489325	0.0163542	0.477271	-0.390343	-1.70573	116	plasma_ALS_control
C5	HP_ABNORMAL_LEFT_VENTRICLE_MORPHOLOGY	0.0012506	0.0297952	0.45506	0.486307	1.93672	38	plasma_ALS_control
C5	HP_ABNORMAL_MUSCLE_FIBER_MORPHOLOGY	0.00121296	0.0293628	0.45506	0.382004	1.79696	79	plasma_ALS_control
C5	HP_ABNORMAL_MUSCLE_FIBER_TYPE_DISTRIBUTION	0.000153677	0.00726058	0.518848	0.640303	2.20449	22	plasma_ALS_control
C5	HP_ABNORMAL_PHALANGEAL_JOINT_MORPHOLOGY_OF_THE_HAND	0.00603304	0.0866861	0.407018	0.351696	1.64301	77	plasma_ALS_control
C5	HP_ABNORMAL_SCAPULA_MORPHOLOGY	0.00114842	0.0284552	0.45506	0.402268	1.78742	62	plasma_ALS_control
C5	HP_ABNORMAL_TALUS_MORPHOLOGY	4.3026978349901e-05	0.00275719	0.557332	0.643978	2.23993	23	plasma_ALS_control
C5	HP_ADDUCTED_THUMB	0.0007801	0.0219284	0.477271	0.467959	1.93797	45	plasma_ALS_control
C5	HP_ADENOCARCINOMA_OF_THE_INTESTINES	0.000548713	0.0175809	0.477271	-0.657355	-1.92809	17	plasma_ALS_control
C5	HP_APHASIA	0.00249169	0.0476079	0.344521	-0.451538	-1.71076	51	plasma_ALS_control
C5	HP_ARTHROGRYPOSIS_MULTIPLEX_CONGENITA	0.00103005	0.0270875	0.45506	0.468343	1.89589	41	plasma_ALS_control
C5	HP_ATRIAL_ARRHYTHMIA	0.00267257	0.0491736	0.431708	0.539196	1.9189	25	plasma_ALS_control
C5	HP_COARSE_FACIAL_FEATURES	0.00288397	0.0505602	0.431708	-0.395254	-1.6613	90	plasma_ALS_control
C5	HP_CONGENITAL_CONTRACTURE	0.00021321	0.0092863	0.518848	0.474072	2.02346	51	plasma_ALS_control
C5	HP_CONTRACTURES_INVOLVING_THE_JOINTS_OF_THE_FEET	0.00141285	0.0321495	0.45506	0.494401	1.92041	34	plasma_ALS_control
C5	HP_DILATED_CARDIOMYOPATHY	0.00481815	0.0744664	0.407018	0.392716	1.70971	56	plasma_ALS_control
C5	HP_DISPROPORTIONATE_TALL_STATURE	3.48343577278438e-05	0.00233978	0.557332	-0.596726	-2.04127	32	plasma_ALS_control
C5	HP_DUPLICATION_OF_THUMB_PHALANX	0.00651948	0.0901889	0.21826	-0.561785	-1.69529	19	plasma_ALS_control
C5	HP_ELBOW_FLEXION_CONTRACTURE	0.000489893	0.0163542	0.477271	0.524521	1.98155	31	plasma_ALS_control
C5	HP_EMG_ABNORMALITY	8.08566263160489e-06	0.000804957	0.593325	0.412261	2.03323	100	plasma_ALS_control
C5	HP_EMG_MYOPATHIC_ABNORMALITIES	0.00128504	0.0302282	0.45506	0.427016	1.84319	53	plasma_ALS_control
C5	HP_FEMALE_REPRODUCTIVE_SYSTEM_NEOPLASM	0.000719844	0.0207934	0.477271	-0.541242	-1.85147	32	plasma_ALS_control
C5	HP_FOOT_DORSIFLEXOR_WEAKNESS	0.000139162	0.00668815	0.518848	0.510718	2.07888	42	plasma_ALS_control
C5	HP_GAIT_IMBALANCE	0.0013443	0.0309688	0.45506	-0.543971	-1.83249	30	plasma_ALS_control
C5	HP_GASTROINTESTINAL_CARCINOMA	0.000264758	0.0109335	0.498493	-0.553592	-1.93034	35	plasma_ALS_control
C5	HP_GOWERS_SIGN	0.00594493	0.0856408	0.335069	0.544472	1.87456	22	plasma_ALS_control
C5	HP_HYPEROSTOSIS	0.00132549	0.0307835	0.45506	-0.530505	-1.82598	33	plasma_ALS_control
C5	HP_HYPOVENTILATION	0.00512666	0.0776661	0.35482	0.601075	1.91844	17	plasma_ALS_control
C5	HP_INCREASED_MUSCLE_LIPID_CONTENT	0.00121665	0.0293628	0.45506	0.649258	2.00411	15	plasma_ALS_control
C5	HP_INTELLECTUAL_DISABILITY_SEVERE	0.00658303	0.0908426	0.198584	-0.33142	-1.49094	140	plasma_ALS_control
C5	HP_JOINT_CONTRACTURE_OF_THE_HAND	0.00278108	0.0497802	0.431708	0.340099	1.65961	95	plasma_ALS_control
C5	HP_LEFT_VENTRICULAR_HYPERTROPHY	0.000585659	0.0183211	0.477271	0.520263	1.96546	31	plasma_ALS_control
C5	HP_LIMB_GIRDLE_MUSCLE_WEAKNESS	0.00145842	0.0326534	0.45506	0.49341	1.86402	31	plasma_ALS_control
C5	HP_LIMB_MUSCLE_WEAKNESS	0.00412587	0.065532	0.407018	0.330317	1.62304	98	plasma_ALS_control
C5	HP_LIPOATROPHY	7.23991887792656e-06	0.000733865	0.610527	0.647863	2.41829	29	plasma_ALS_control
C5	HP_LIPODYSTROPHY	0.000233012	0.00976724	0.518848	0.475984	2.01728	49	plasma_ALS_control
C5	HP_MILDLY_ELEVATED_CREATINE_KINASE	0.00732951	0.0987005	0.303779	0.51889	1.82366	24	plasma_ALS_control
C5	HP_MOTOR_AXONAL_NEUROPATHY	0.00544794	0.0803499	0.241698	-0.602598	-1.73445	16	plasma_ALS_control
C5	HP_MUSCLE_HYPERTROPHY_OF_THE_LOWER_EXTREMITIES	0.000424239	0.0154673	0.498493	0.677331	2.13792	16	plasma_ALS_control
C5	HP_MYOPATHY	0.000177213	0.00790371	0.518848	0.34725	1.79384	134	plasma_ALS_control
C5	HP_MYOPIA	0.00270612	0.0496066	0.431708	-0.360084	-1.59435	125	plasma_ALS_control
C5	HP_NECK_MUSCLE_WEAKNESS	0.000711072	0.020647	0.477271	0.562925	2.03269	26	plasma_ALS_control
C5	HP_NEOPLASM_BY_HISTOLOGY	0.00161472	0.0350275	0.45506	-0.355163	-1.61508	150	plasma_ALS_control
C5	HP_NEOPLASM_OF_THE_LARGE_INTESTINE	0.00250209	0.0476079	0.344521	-0.45472	-1.71383	50	plasma_ALS_control
C5	HP_PAPULE	0.00563063	0.0821748	0.229089	-0.463765	-1.68148	41	plasma_ALS_control
C5	HP_PERIPHERAL_NEUROPATHY	0.0010047	0.0266723	0.45506	-0.345018	-1.60621	181	plasma_ALS_control
C5	HP_PLANTAR_HYPERKERATOSIS	0.00411223	0.065532	0.407018	0.384546	1.71394	63	plasma_ALS_control
C5	HP_PROPORTIONATE_SHORT_STATURE	0.00263012	0.0487141	0.335069	-0.449777	-1.70408	51	plasma_ALS_control
C5	HP_PROXIMAL_MUSCLE_WEAKNESS	0.000419819	0.0154673	0.498493	0.39041	1.84731	81	plasma_ALS_control
C5	HP_PROXIMAL_MUSCLE_WEAKNESS_IN_LOWER_LIMBS	0.00589696	0.0851698	0.335069	0.561186	1.90987	21	plasma_ALS_control
C5	HP_RECURRENT_SKIN_INFECTIONS	0.00463721	0.0726192	0.248833	-0.42433	-1.65249	59	plasma_ALS_control
C5	HP_SARCOMA	0.000603129	0.0186802	0.477271	-0.419209	-1.73815	83	plasma_ALS_control
C5	HP_SCAPULAR_WINGING	3.00208886139366e-05	0.00206625	0.57561	0.594522	2.246	31	plasma_ALS_control
C5	HP_SENSORY_NEUROPATHY	2.42069817412702e-05	0.00177571	0.57561	-0.594607	-2.07336	35	plasma_ALS_control
C5	HP_SEVERE_SHORT_STATURE	0.00638298	0.0893274	0.215783	-0.469713	-1.68188	39	plasma_ALS_control
C5	HP_SPINAL_RIGIDITY	5.38790601256589e-05	0.00323963	0.557332	0.639566	2.2761	25	plasma_ALS_control
C5	HP_STRIAE_DISTENSAE	0.0028753	0.0505602	0.335069	-0.630403	-1.81448	16	plasma_ALS_control
C5	HP_TACHYCARDIA	0.00732128	0.0987005	0.407018	0.407413	1.70745	47	plasma_ALS_control
C5	HP_VENTRICULAR_ARRHYTHMIA	0.0012426	0.0297318	0.45506	0.388742	1.77516	70	plasma_ALS_control
C5	HP_VENTRICULAR_HYPERTROPHY	0.00285545	0.0505369	0.431708	0.441068	1.80412	43	plasma_ALS_control
C5	HP_WEAKNESS_OF_FACIAL_MUSCULATURE	0.0028252	0.050321	0.431708	0.344015	1.6669	91	plasma_ALS_control
C6	ATF2_S_UP.V1_DN	0.00211351	0.0961649	0.431708	0.361831	1.74235	90	plasma_ALS_control
C6	CAMP_UP.V1_DN	0.000164527	0.029944	0.518848	-0.428168	-1.81379	92	plasma_ALS_control
C6	KRAS.600.LUNG.BREAST_UP.V1_UP	0.00327648	0.0993867	0.431708	0.30216	1.57782	144	plasma_ALS_control
C6	KRAS.LUNG_UP.V1_UP	0.00156644	0.0950305	0.45506	0.405974	1.82511	65	plasma_ALS_control
C6	RB_P130_DN.V1_UP	0.00318692	0.0993867	0.303779	-0.443035	-1.70471	54	plasma_ALS_control
C6	RELA_DN.V1_DN	0.00148013	0.0950305	0.45506	0.391079	1.80632	73	plasma_ALS_control
C7	ANDERSON_BLOOD_CN54GP140_ADJUVANTED_WITH_GLA_AF_AGE_18_45YO_1DY_DN	7.15077897602672e-05	0.0138615	0.538434	-0.568339	-1.99703	36	plasma_ALS_control
C7	ERWIN_COHEN_BLOOD_LIVE_VACCINE_TC_83_AGE_23_48YO_VACCINATED_VS_CONTROL_14DY_UP	0.000110095	0.0155162	0.538434	-0.340797	-1.64546	244	plasma_ALS_control
C7	GARCIA_PINERES_PBMC_HPV_16_L1_VLP_AGE_18_25YO_STIMULATED_VS_UNSTIMULATED_0DY_VACCINATION_INDEPENDENT_DN	2.64473189293412e-05	0.0102534	0.57561	0.444467	2.06413	71	plasma_ALS_control
C7	GAUCHER_PBMC_YF_VAX_STAMARIL_UNKNOWN_AGE_3DY_DN	0.00166673	0.0600021	0.45506	-0.484913	-1.76307	42	plasma_ALS_control
C7	GAUCHER_PBMC_YF_VAX_STAMARIL_UNKNOWN_AGE_7DY_DN	0.000565514	0.0362191	0.477271	-0.434377	-1.79186	79	plasma_ALS_control
C7	GSE10239_NAIVE_VS_DAY4.5_EFF_CD8_TCELL_DN	0.000666922	0.0362191	0.477271	-0.395597	-1.70229	100	plasma_ALS_control
C7	GSE10240_IL22_VS_IL17_STIM_PRIMARY_BRONCHIAL_EPITHELIAL_CELLS_UP	0.000903563	0.0396872	0.477271	-0.431763	-1.75343	73	plasma_ALS_control
C7	GSE11057_NAIVE_VS_MEMORY_CD4_TCELL_DN	0.00460042	0.094269	0.245188	-0.384101	-1.61399	88	plasma_ALS_control
C7	GSE11864_UNTREATED_VS_CSF1_IFNG_IN_MAC_UP	0.000115579	0.0155162	0.538434	-0.49837	-1.93697	57	plasma_ALS_control
C7	GSE11864_UNTREATED_VS_CSF1_IN_MAC_UP	0.00388064	0.0857493	0.269842	-0.399919	-1.63145	75	plasma_ALS_control
C7	GSE11961_PLASMA_CELL_DAY7_VS_MEMORY_BCELL_DAY40_UP	0.00173726	0.0620977	0.45506	-0.400401	-1.66913	84	plasma_ALS_control
C7	GSE11973_MIR223_KOVS_WT_BONE_MARROW_NEUTROPHIL_DN	0.00418919	0.0898447	0.260821	-0.400576	-1.62001	72	plasma_ALS_control
C7	GSE11973_MIR223_KOVS_WT_BONE_MARROW_NEUTROPHIL_UP	0.000905562	0.0396872	0.477271	-0.395812	-1.69733	98	plasma_ALS_control
C7	GSE12001_MIR223_KO_VS_WT_NEUTROPHIL_DN	1.76907984280375e-05	0.00869742	0.57561	-0.499751	-1.98597	65	plasma_ALS_control
C7	GSE12366_GC_BCELL_VS_PLASMA_CELL_UP	0.00265428	0.0783217	0.326352	-0.400237	-1.65103	79	plasma_ALS_control
C7	GSE12366_PLASMA_CELL_VS_NAIVE_BCELL_DN	5.46489705802556e-05	0.0126274	0.557332	-0.481175	-1.91215	65	plasma_ALS_control
C7	GSE12845_IGD_POS_VS_NEG_BLOOD_BCELL_DN	0.00409836	0.0886512	0.256635	-0.366341	-1.59022	107	plasma_ALS_control
C7	GSE13229_IMM_VS_INTMATURE_NKCELL_DN	0.00294314	0.0783217	0.310777	-0.403368	-1.64918	76	plasma_ALS_control
C7	GSE13411_NAIVE_VS_MEMORY_BCELL_DN	0.000725448	0.0362191	0.477271	-0.407217	-1.71611	89	plasma_ALS_control
C7	GSE13411_SWITCHED_MEMORY_BCELL_VS_PLASMA_CELL_UP	0.000576142	0.0362191	0.477271	-0.441394	-1.76569	67	plasma_ALS_control
C7	GSE13484_UNSTIM_VS_12H_YF17D_VACCINE_STIM_PBMC_UP	0.000942213	0.039923	0.477271	-0.432478	-1.75876	74	plasma_ALS_control
C7	GSE13485_CTRL_VS_DAY21_YF17D_VACCINE_PBMC_DN	1.00059966982038e-05	0.00840504	0.593325	0.551201	2.2584	41	plasma_ALS_control
C7	GSE13485_DAY1_VS_DAY21_YF17D_VACCINE_PBMC_DN	0.00366636	0.0843765	0.274717	-0.384304	-1.62231	90	plasma_ALS_control
C7	GSE13547_CTRL_VS_ANTI_IGM_STIM_ZFX_KO_BCELL_2H_UP	0.00322104	0.0797467	0.297233	-0.404524	-1.64281	73	plasma_ALS_control
C7	GSE13547_WT_VS_ZFX_KO_BCELL_ANTI_IGM_STIM_2H_UP	0.000147193	0.0179519	0.518848	-0.453157	-1.84863	75	plasma_ALS_control
C7	GSE13738_RESTING_VS_BYSTANDER_ACTIVATED_CD4_TCELL_DN	3.56670713992827e-05	0.0108017	0.557332	-0.4285	-1.85163	103	plasma_ALS_control
C7	GSE14000_4H_VS_16H_LPS_DC_TRANSLATED_RNA_UP	0.000424042	0.031429	0.498493	-0.42254	-1.76142	84	plasma_ALS_control
C7	GSE14000_UNSTIM_VS_16H_LPS_DC_TRANSLATED_RNA_UP	0.00242033	0.0768652	0.344521	-0.415191	-1.68846	74	plasma_ALS_control
C7	GSE14415_INDUCED_TREG_VS_TCONV_UP	0.000617533	0.0362191	0.477271	-0.410164	-1.72853	89	plasma_ALS_control
C7	GSE14415_TCONV_VS_FOXP3_KO_INDUCED_TREG_DN	5.8947646251803e-05	0.0126274	0.557332	-0.45066	-1.84254	76	plasma_ALS_control
C7	GSE14415_TCONV_VS_FOXP3_KO_INDUCED_TREG_UP	0.00129719	0.049529	0.45506	-0.426255	-1.73106	73	plasma_ALS_control
C7	GSE1460_CD4_THYMOCYTE_VS_NAIVE_CD4_TCELL_CORD_BLOOD_UP	0.000120066	0.0155162	0.538434	-0.424062	-1.7977	92	plasma_ALS_control
C7	GSE1460_DP_THYMOCYTE_VS_NAIVE_CD4_TCELL_CORD_BLOOD_UP	1.45399179220057e-05	0.00869742	0.593325	-0.477476	-1.97151	80	plasma_ALS_control
C7	GSE14769_UNSTIM_VS_240MIN_LPS_BMDM_UP	0.00294393	0.0783217	0.310777	-0.40323	-1.64495	75	plasma_ALS_control
C7	GSE14908_ATOPIC_VS_NONATOPIC_PATIENT_RESTING_CD4_TCELL_DN	0.00294393	0.0783217	0.310777	-0.403568	-1.64633	75	plasma_ALS_control
C7	GSE15271_CXCR4_POS_VS_NEG_GC_BCELL_UP	0.000569672	0.0362191	0.477271	-0.434935	-1.75896	72	plasma_ALS_control
C7	GSE15330_LYMPHOID_MULTIPOTENT_VS_GRANULOCYTE_MONOCYTE_PROGENITOR_IKAROS_KO_UP	0.00291971	0.0783217	0.310777	-0.396763	-1.6367	79	plasma_ALS_control
C7	GSE15330_MEGAKARYOCYTE_ERYTHROID_VS_GRANULOCYTE_MONOCYTE_PROGENITOR_IKAROS_KO_UP	0.00306585	0.0783217	0.303779	-0.394858	-1.63038	80	plasma_ALS_control
C7	GSE15624_CTRL_VS_6H_HALOFUGINONE_TREATED_CD4_TCELL_DN	0.000711744	0.0362191	0.477271	-0.435888	-1.75672	70	plasma_ALS_control
C7	GSE15930_NAIVE_VS_24H_IN_VITRO_STIM_CD8_TCELL_DN	0.00448726	0.0942325	0.248833	-0.384748	-1.60387	84	plasma_ALS_control
C7	GSE15930_NAIVE_VS_48H_IN_VITRO_STIM_CD8_TCELL_DN	0.000860103	0.0395512	0.477271	-0.398311	-1.69991	95	plasma_ALS_control
C7	GSE15930_STIM_VS_STIM_AND_IFNAB_48H_CD8_T_CELL_UP	0.000575713	0.0362191	0.477271	-0.411436	-1.73389	89	plasma_ALS_control
C7	GSE16266_CTRL_VS_HEATSHOCK_AND_LPS_STIM_MEF_UP	0.00302313	0.0783217	0.303779	-0.393287	-1.65259	88	plasma_ALS_control
C7	GSE16266_LPS_VS_HEATSHOCK_AND_LPS_STIM_MEF_DN	0.000117345	0.0155162	0.538434	-0.463667	-1.88299	73	plasma_ALS_control
C7	GSE16385_MONOCYTE_VS_12H_ROSIGLITAZONE_IL4_TREATED_MACROPHAGE_DN	0.00391892	0.0857493	0.269842	-0.403724	-1.63274	72	plasma_ALS_control
C7	GSE16385_UNTREATED_VS_12H_ROSIGLITAZONE_IL4_TREATED_MACROPHAGE_UP	0.000683029	0.0362191	0.477271	-0.415128	-1.73052	84	plasma_ALS_control
C7	GSE17186_BLOOD_VS_CORD_BLOOD_CD21LOW_TRANSITIONAL_BCELL_UP	0.0047739	0.096013	0.241698	-0.38741	-1.60814	82	plasma_ALS_control
C7	GSE17721_0.5H_VS_12H_LPS_BMDC_DN	5.83481626431532e-05	0.0126274	0.557332	-0.437775	-1.85203	91	plasma_ALS_control
C7	GSE17721_0.5H_VS_4H_CPG_BMDC_UP	0.00238885	0.0768652	0.344521	-0.402957	-1.66225	79	plasma_ALS_control
C7	GSE17721_CPG_VS_GARDIQUIMOD_1H_BMDC_DN	0.000260303	0.0252838	0.498493	-0.44676	-1.84294	79	plasma_ALS_control
C7	GSE17721_CTRL_VS_GARDIQUIMOD_24H_BMDC_DN	0.00108551	0.0441206	0.45506	-0.393134	-1.67781	95	plasma_ALS_control
C7	GSE17721_CTRL_VS_LPS_12H_BMDC_DN	0.00497447	0.0984907	0.235142	-0.37968	-1.60007	89	plasma_ALS_control
C7	GSE17721_CTRL_VS_PAM3CSK4_24H_BMDC_DN	0.00226788	0.0754093	0.35482	-0.407916	-1.67329	77	plasma_ALS_control
C7	GSE17721_CTRL_VS_PAM3CSK4_2H_BMDC_UP	0.000614776	0.0362191	0.477271	-0.430217	-1.72356	68	plasma_ALS_control
C7	GSE17721_CTRL_VS_PAM3CSK4_6H_BMDC_DN	0.00260112	0.0783217	0.326352	-0.388714	-1.65508	94	plasma_ALS_control
C7	GSE17721_LPS_VS_CPG_6H_BMDC_UP	0.00523766	0.0992399	0.229089	-0.378505	-1.59782	90	plasma_ALS_control
C7	GSE17721_LPS_VS_GARDIQUIMOD_16H_BMDC_DN	0.0027358	0.0783217	0.31828	-0.38855	-1.65099	93	plasma_ALS_control
C7	GSE17721_LPS_VS_POLYIC_6H_BMDC_UP	3.85775311577539e-05	0.0108017	0.557332	-0.44288	-1.86641	89	plasma_ALS_control
C7	GSE17721_POLYIC_VS_CPG_24H_BMDC_DN	0.00460042	0.094269	0.245188	-0.384108	-1.61402	88	plasma_ALS_control
C7	GSE17721_POLYIC_VS_CPG_4H_BMDC_UP	0.00379631	0.0857493	0.269842	-0.387659	-1.63369	89	plasma_ALS_control
C7	GSE17721_POLYIC_VS_PAM3CSK4_12H_BMDC_DN	0.00458175	0.094269	0.245188	-0.381216	-1.60654	89	plasma_ALS_control
C7	GSE17721_POLYIC_VS_PAM3CSK4_1H_BMDC_UP	0.00291971	0.0783217	0.310777	-0.397418	-1.6394	79	plasma_ALS_control
C7	GSE17721_POLYIC_VS_PAM3CSK4_6H_BMDC_DN	9.14501061078719e-05	0.0148569	0.538434	-0.435561	-1.82026	85	plasma_ALS_control
C7	GSE17974_0.5H_VS_72H_IL4_AND_ANTI_IL12_ACT_CD4_TCELL_DN	0.000568002	0.0362191	0.477271	-0.42688	-1.7626	80	plasma_ALS_control
C7	GSE17974_0H_VS_6H_IN_VITRO_ACT_CD4_TCELL_DN	0.00505319	0.0985019	0.235142	-0.387664	-1.60463	81	plasma_ALS_control
C7	GSE17974_1.5H_VS_72H_IL4_AND_ANTI_IL12_ACT_CD4_TCELL_DN	0.00505386	0.0985019	0.235142	-0.392474	-1.61443	78	plasma_ALS_control
C7	GSE17974_2.5H_VS_72H_IL4_AND_ANTI_IL12_ACT_CD4_TCELL_DN	0.00110337	0.0443375	0.45506	-0.399835	-1.6765	87	plasma_ALS_control
C7	GSE17974_IL4_AND_ANTI_IL12_VS_UNTREATED_12H_ACT_CD4_TCELL_DN	0.00126696	0.048744	0.45506	0.369264	1.76153	80	plasma_ALS_control
C7	GSE18791_CTRL_VS_NEWCASTLE_VIRUS_DC_1H_UP	0.00136214	0.0516178	0.45506	0.45362	1.90069	45	plasma_ALS_control
C7	GSE18893_CTRL_VS_TNF_TREATED_TCONV_2H_UP	0.00225434	0.0754093	0.35482	-0.405263	-1.68225	82	plasma_ALS_control
C7	GSE19198_1H_VS_24H_IL21_TREATED_TCELL_UP	0.000931282	0.039923	0.477271	-0.396164	-1.69075	95	plasma_ALS_control
C7	GSE19401_RETINOIC_ACID_VS_RETINOIC_ACID_AND_PAM2CSK4_STIM_FOLLICULAR_DC_DN	0.0010336	0.0423525	0.45506	-0.41027	-1.71027	84	plasma_ALS_control
C7	GSE19923_WT_VS_HEB_KO_DP_THYMOCYTE_DN	0.000802449	0.0374476	0.477271	-0.405584	-1.73306	96	plasma_ALS_control
C7	GSE19923_WT_VS_HEB_KO_DP_THYMOCYTE_UP	0.00269743	0.0783217	0.431708	0.352322	1.70314	88	plasma_ALS_control
C7	GSE20152_SPHK1_KO_VS_WT_HTNFA_OVERXPRESS_ANKLE_DN	0.000785649	0.0371653	0.477271	-0.41853	-1.73239	81	plasma_ALS_control
C7	GSE20500_RETINOIC_ACID_VS_RARA_ANTAGONIST_TREATED_CD4_TCELL_DN	0.000923246	0.039923	0.477271	-0.405863	-1.72809	94	plasma_ALS_control
C7	GSE20727_CTRL_VS_DNFB_ALLERGEN_TREATED_DC_UP	6.01305119582866e-05	0.0126274	0.557332	-0.439625	-1.8473	88	plasma_ALS_control
C7	GSE20727_CTRL_VS_ROS_INHIBITOR_TREATED_DC_UP	0.00225434	0.0754093	0.35482	-0.40491	-1.68078	82	plasma_ALS_control
C7	GSE20727_CTRL_VS_ROS_INH_AND_DNFB_ALLERGEN_TREATED_DC_UP	0.00280149	0.0783217	0.31828	-0.399174	-1.63743	77	plasma_ALS_control
C7	GSE21360_SECONDARY_VS_QUATERNARY_MEMORY_CD8_TCELL_DN	0.000200517	0.0224579	0.518848	-0.440696	-1.82414	81	plasma_ALS_control
C7	GSE21360_SECONDARY_VS_TERTIARY_MEMORY_CD8_TCELL_UP	0.00316748	0.0797467	0.297233	-0.395001	-1.64662	84	plasma_ALS_control
C7	GSE21379_TFH_VS_NON_TFH_CD4_TCELL_DN	0.00511184	0.0985019	0.407018	0.356343	1.69279	79	plasma_ALS_control
C7	GSE21380_NON_TFH_VS_GERMINAL_CENTER_TFH_CD4_TCELL_DN	0.000950734	0.039923	0.477271	-0.440663	-1.72261	59	plasma_ALS_control
C7	GSE21670_STAT3_KO_VS_WT_CD4_TCELL_TGFB_IL6_TREATED_UP	0.00289626	0.0783217	0.310777	-0.393116	-1.64832	87	plasma_ALS_control
C7	GSE21670_UNTREATED_VS_IL6_TREATED_STAT3_KO_CD4_TCELL_DN	0.000726486	0.0362191	0.477271	-0.423001	-1.74658	80	plasma_ALS_control
C7	GSE21927_BALBC_VS_C57BL6_MONOCYTE_TUMOR_UP	0.00143676	0.0536389	0.45506	-0.410927	-1.68564	77	plasma_ALS_control
C7	GSE21927_GMCSF_IL6_VS_GMCSF_GCSF_TREATED_BONE_MARROW_DN	0.00291738	0.0783217	0.310777	-0.396703	-1.64672	82	plasma_ALS_control
C7	GSE21927_SPLEEN_C57BL6_VS_4T1_TUMOR_BALBC_MONOCYTES_UP	0.00421274	0.0899671	0.256635	-0.384203	-1.61095	87	plasma_ALS_control
C7	GSE21927_SPLEEN_VS_TUMOR_MONOCYTE_BALBC_DN	0.00513791	0.0985019	0.235142	-0.412658	-1.65074	67	plasma_ALS_control
C7	GSE22033_UNTREATED_VS_MRL24_TREATED_MEF_UP	0.00510538	0.0985019	0.232057	-0.378204	-1.59385	89	plasma_ALS_control
C7	GSE22103_LPS_VS_GMCSF_AND_IFNG_STIM_NEUTROPHIL_DN	0.00110844	0.0443375	0.45506	-0.434578	-1.74619	69	plasma_ALS_control
C7	GSE22140_HEALTHY_VS_ARTHRITIC_GERMFREE_MOUSE_CD4_TCELL_UP	0.00298507	0.0783217	0.303779	-0.386006	-1.6494	96	plasma_ALS_control
C7	GSE22432_CDC_VS_COMMON_DC_PROGENITOR_UP	0.000897412	0.0396872	0.477271	-0.431333	-1.73836	70	plasma_ALS_control
C7	GSE22432_MULTIPOTENT_VS_COMMON_DC_PROGENITOR_UNTREATED_DN	0.00425532	0.0904929	0.256635	-0.388665	-1.60877	81	plasma_ALS_control
C7	GSE22432_PDC_VS_TGFB1_TREATEDCOMMON_DC_PROGENITOR_UP	0.00155478	0.0567834	0.45506	-0.419131	-1.72408	78	plasma_ALS_control
C7	GSE22443_NAIVE_VS_ACT_AND_IL2_TREATED_CD8_TCELL_DN	0.000243147	0.0247022	0.518848	0.372641	1.82397	96	plasma_ALS_control
C7	GSE22601_DOUBLE_NEGATIVE_VS_CD8_SINGLE_POSITIVE_THYMOCYTE_DN	0.00485999	0.0969651	0.407018	0.412793	1.74833	48	plasma_ALS_control
C7	GSE22601_IMMATURE_CD4_SINGLE_POSITIVE_VS_CD4_SINGLE_POSITIVE_THYMOCYTE_UP	0.00381178	0.0857493	0.269842	-0.388533	-1.63261	88	plasma_ALS_control
C7	GSE22611_NOD2_TRANSD_VS_CTRL_TRANSD_HEK293_MDP_STIM_2H_DN	0.000724605	0.0362191	0.477271	0.455421	1.96813	52	plasma_ALS_control
C7	GSE22886_NAIVE_BCELL_VS_NEUTROPHIL_UP	0.00257812	0.0783217	0.431708	-0.406613	-1.67733	79	plasma_ALS_control
C7	GSE22886_NAIVE_TCELL_VS_NEUTROPHIL_UP	0.000312153	0.0273032	0.498493	-0.442318	-1.81946	78	plasma_ALS_control
C7	GSE22886_NAIVE_VS_IGM_MEMORY_BCELL_DN	0.00513413	0.0985019	0.229089	-0.366287	-1.5828	103	plasma_ALS_control
C7	GSE22886_NEUTROPHIL_VS_DC_DN	0.00289626	0.0783217	0.310777	-0.393025	-1.64794	87	plasma_ALS_control
C7	GSE22886_NEUTROPHIL_VS_MONOCYTE_DN	1.3972060090557e-05	0.00869742	0.593325	-0.45924	-1.92972	88	plasma_ALS_control
C7	GSE22886_UNSTIM_VS_IL15_STIM_NKCELL_DN	0.000367003	0.0293603	0.498493	-0.412127	-1.73975	90	plasma_ALS_control
C7	GSE22886_UNSTIM_VS_IL2_STIM_NKCELL_DN	1.89824607725931e-05	0.00869742	0.57561	-0.462402	-1.92759	84	plasma_ALS_control
C7	GSE22919_RESTING_VS_IL2_IL12_IL15_STIM_NK_CELL_DN	0.00405405	0.0880708	0.265217	-0.402441	-1.62755	72	plasma_ALS_control
C7	GSE22919_RESTING_VS_IL2_IL12_IL15_STIM_NK_CELL_UP	0.00117558	0.0459296	0.45506	-0.423937	-1.74385	78	plasma_ALS_control
C7	GSE22935_UNSTIM_VS_12H_MBOVIS_BCG_STIM_MACROPHAGE_UP	0.0050027	0.0984907	0.238353	-0.413217	-1.65298	67	plasma_ALS_control
C7	GSE23114_WT_VS_SLE2C1_MOUSE_SPLEEN_B1A_BCELL_UP	0.0030034	0.0783217	0.303779	-0.388188	-1.64562	92	plasma_ALS_control
C7	GSE2405_0H_VS_24H_A_PHAGOCYTOPHILUM_STIM_NEUTROPHIL_UP	0.000167715	0.0196578	0.518848	-0.411689	-1.77567	102	plasma_ALS_control
C7	GSE2405_0H_VS_9H_A_PHAGOCYTOPHILUM_STIM_NEUTROPHIL_DN	0.000590455	0.0362191	0.477271	-0.390211	-1.68068	101	plasma_ALS_control
C7	GSE24210_CTRL_VS_IL35_TREATED_TCONV_CD4_TCELL_DN	0.000267168	0.0254061	0.498493	-0.425828	-1.78548	87	plasma_ALS_control
C7	GSE24574_BCL6_HIGH_TFH_VS_NAIVE_CD4_TCELL_DN	0.00438144	0.0923953	0.248833	-0.372609	-1.60337	100	plasma_ALS_control
C7	GSE24634_NAIVE_CD4_TCELL_VS_DAY5_IL4_CONV_TREG_DN	0.000391661	0.0295968	0.498493	-0.408706	-1.75262	98	plasma_ALS_control
C7	GSE24634_TEFF_VS_TCONV_DAY3_IN_CULTURE_UP	0.00299129	0.0783217	0.303779	-0.386733	-1.64664	94	plasma_ALS_control
C7	GSE24634_TEFF_VS_TCONV_DAY5_IN_CULTURE_UP	0.00379631	0.0857493	0.269842	-0.387528	-1.63314	89	plasma_ALS_control
C7	GSE24634_TREG_VS_TCONV_POST_DAY3_IL4_CONVERSION_UP	0.000182426	0.020896	0.518848	-0.443111	-1.83413	81	plasma_ALS_control
C7	GSE24814_STAT5_KO_VS_WT_PRE_BCELL_DN	0.00116936	0.0459296	0.45506	-0.391377	-1.69324	104	plasma_ALS_control
C7	GSE26030_UNSTIM_VS_RESTIM_TH17_DAY15_POST_POLARIZATION_DN	0.000390116	0.0295968	0.498493	-0.439111	-1.81139	79	plasma_ALS_control
C7	GSE26030_UNSTIM_VS_RESTIM_TH17_DAY15_POST_POLARIZATION_UP	0.00459459	0.094269	0.248833	-0.404135	-1.62875	70	plasma_ALS_control
C7	GSE26343_UNSTIM_VS_LPS_STIM_NFAT5_KO_MACROPHAGE_UP	0.00277155	0.0783217	0.31828	-0.396939	-1.65469	84	plasma_ALS_control
C7	GSE26351_UNSTIM_VS_BMP_PATHWAY_STIM_HEMATOPOIETIC_PROGENITORS_UP	0.000707346	0.0362191	0.477271	-0.406899	-1.73868	96	plasma_ALS_control
C7	GSE26669_CTRL_VS_COSTIM_BLOCK_MLR_CD8_TCELL_UP	0.00119286	0.0462463	0.45506	-0.390183	-1.68808	104	plasma_ALS_control
C7	GSE2770_IL4_ACT_VS_ACT_CD4_TCELL_2H_UP	0.000729554	0.0362191	0.477271	-0.408536	-1.71298	87	plasma_ALS_control
C7	GSE2770_UNTREATED_VS_TGFB_AND_IL12_TREATED_ACT_CD4_TCELL_48H_DN	0.00243243	0.0768652	0.344521	-0.423449	-1.70659	70	plasma_ALS_control
C7	GSE27786_ERYTHROBLAST_VS_NEUTROPHIL_DN	3.26454420057563e-05	0.0108017	0.557332	-0.484731	-1.95357	70	plasma_ALS_control
C7	GSE27786_LIN_NEG_VS_BCELL_UP	0.00280149	0.0783217	0.31828	-0.399487	-1.63871	77	plasma_ALS_control
C7	GSE27786_LSK_VS_NKCELL_DN	0.00301165	0.0783217	0.303779	-0.38785	-1.63727	90	plasma_ALS_control
C7	GSE27859_DC_VS_CD11C_INT_F480_HI_MACROPHAGE_UP	0.00151858	0.0558662	0.45506	-0.402222	-1.67672	84	plasma_ALS_control
C7	GSE28237_EARLY_VS_LATE_GC_BCELL_DN	0.00307692	0.0783217	0.303779	-0.401611	-1.642	76	plasma_ALS_control
C7	GSE28726_ACT_CD4_TCELL_VS_ACT_NKTCELL_UP	0.000789025	0.0371653	0.477271	-0.400745	-1.71536	97	plasma_ALS_control
C7	GSE28726_NAIVE_CD4_TCELL_VS_NAIVE_NKTCELL_UP	0.00349741	0.0829167	0.279866	-0.382595	-1.63767	97	plasma_ALS_control
C7	GSE28726_NAIVE_VS_ACTIVATED_NKTCELL_DN	0.0023313	0.0764968	0.344521	-0.389339	-1.66162	95	plasma_ALS_control
C7	GSE29614_CTRL_VS_DAY3_TIV_FLU_VACCINE_PBMC_DN	0.000754299	0.0362191	0.477271	0.470286	1.97052	45	plasma_ALS_control
C7	GSE29614_CTRL_VS_TIV_FLU_VACCINE_PBMC_2007_UP	0.00393018	0.0857493	0.407018	0.424459	1.81665	50	plasma_ALS_control
C7	GSE29614_DAY3_VS_DAY7_TIV_FLU_VACCINE_PBMC_UP	2.9316354524149e-05	0.0105539	0.57561	0.481175	2.17037	63	plasma_ALS_control
C7	GSE29618_BCELL_VS_MDC_DN	0.000297739	0.0273032	0.498493	-0.388788	-1.71298	118	plasma_ALS_control
C7	GSE29618_LAIV_VS_TIV_FLU_VACCINE_DAY7_BCELL_DN	0.00149429	0.0553766	0.45506	-0.403103	-1.68039	84	plasma_ALS_control
C7	GSE29618_MONOCYTE_VS_MDC_DAY7_FLU_VACCINE_DN	0.00338145	0.0811549	0.285313	-0.384137	-1.63559	94	plasma_ALS_control
C7	GSE29618_PDC_VS_MDC_DAY7_FLU_VACCINE_DN	0.00315736	0.0797467	0.291091	-0.356477	-1.57398	119	plasma_ALS_control
C7	GSE29618_PDC_VS_MDC_DN	9.32321817859615e-05	0.0148569	0.538434	-0.408251	-1.8048	120	plasma_ALS_control
C7	GSE30962_ACUTE_VS_CHRONIC_LCMV_PRIMARY_INF_CD8_TCELL_UP	0.00358043	0.0834389	0.279866	-0.391812	-1.62642	82	plasma_ALS_control
C7	GSE32255_UNSTIM_VS_4H_LPS_STIM_DC_UP	0.000245062	0.0247022	0.498493	-0.428322	-1.77797	82	plasma_ALS_control
C7	GSE32255_WT_VS_JMJD2D_KNOCKDOWN_4H_LPS_STIM_DC_DN	0.000614669	0.0362191	0.477271	-0.467639	-1.80077	55	plasma_ALS_control
C7	GSE32901_NAIVE_VS_TH17_ENRICHED_CD4_TCELL_DN	0.00278045	0.0783217	0.431708	-0.408433	-1.68008	78	plasma_ALS_control
C7	GSE32986_UNSTIM_VS_CURDLAN_HIGHDOSE_STIM_DC_UP	0.000634507	0.0362191	0.477271	-0.424081	-1.77473	86	plasma_ALS_control
C7	GSE32986_UNSTIM_VS_CURDLAN_LOWDOSE_STIM_DC_UP	0.00274977	0.0783217	0.31828	-0.39008	-1.64669	90	plasma_ALS_control
C7	GSE33162_HDAC3_KO_VS_HDAC3_KO_4H_LPS_STIM_MACROPHAGE_DN	0.000952849	0.039923	0.477271	0.359778	1.7536	92	plasma_ALS_control
C7	GSE33162_HDAC3_KO_VS_HDAC3_KO_4H_LPS_STIM_MACROPHAGE_UP	0.000586427	0.0362191	0.477271	-0.439203	-1.74536	65	plasma_ALS_control
C7	GSE33162_HDAC3_KO_VS_HDAC3_KO_MACROPHAGE_DN	0.000314204	0.0273032	0.498493	-0.406351	-1.74857	100	plasma_ALS_control
C7	GSE33162_UNTREATED_VS_4H_LPS_STIM_HDAC3_KO_MACROPHAGE_UP	0.00320184	0.0797467	0.291091	-0.371162	-1.61115	107	plasma_ALS_control
C7	GSE33292_DN3_THYMOCYTE_VS_TCELL_LYMPHOMA_FROM_TCF1_KO_UP	0.0025875	0.0783217	0.335069	-0.4313	-1.71065	64	plasma_ALS_control
C7	GSE3337_4H_VS_16H_IFNG_IN_CD8POS_DC_UP	0.000112933	0.0155162	0.538434	-0.411537	-1.79639	110	plasma_ALS_control
C7	GSE3337_CTRL_VS_4H_IFNG_IN_CD8POS_DC_DN	0.00460123	0.094269	0.241698	-0.362578	-1.5799	109	plasma_ALS_control
C7	GSE33424_CD161_INT_VS_NEG_CD8_TCELL_DN	0.000458655	0.0330232	0.498493	-0.43032	-1.7768	80	plasma_ALS_control
C7	GSE33425_CD161_HIGH_VS_INT_CD8_TCELL_DN	0.00474907	0.096013	0.238353	-0.368443	-1.59211	103	plasma_ALS_control
C7	GSE33425_CD161_INT_VS_NEG_CD8_TCELL_DN	7.90335902566239e-05	0.0147529	0.538434	-0.430268	-1.81634	90	plasma_ALS_control
C7	GSE339_EX_VIVO_VS_IN_CULTURE_CD4CD8DN_DC_DN	0.00348073	0.0829167	0.279866	-0.377552	-1.62615	101	plasma_ALS_control
C7	GSE339_EX_VIVO_VS_IN_CULTURE_CD4CD8DN_DC_UP	0.00392722	0.0857493	0.265217	-0.386929	-1.63062	89	plasma_ALS_control
C7	GSE35543_IN_VIVO_NTREG_VS_IN_VITRO_ITREG_UP	0.0023374	0.0764968	0.431708	0.372276	1.71189	69	plasma_ALS_control
C7	GSE3565_CTRL_VS_LPS_INJECTED_SPLENOCYTES_DN	0.00428094	0.0906551	0.256635	-0.395643	-1.6176	76	plasma_ALS_control
C7	GSE360_CTRL_VS_T_GONDII_MAC_UP	0.00245541	0.0768652	0.335069	-0.38484	-1.65028	98	plasma_ALS_control
C7	GSE360_DC_VS_MAC_DN	0.000668207	0.0362191	0.477271	-0.405401	-1.70349	88	plasma_ALS_control
C7	GSE360_L_DONOVANI_VS_B_MALAYI_LOW_DOSE_DC_DN	0.000570111	0.0362191	0.477271	-0.402781	-1.74258	104	plasma_ALS_control
C7	GSE36392_EOSINOPHIL_VS_NEUTROPHIL_IL25_TREATED_LUNG_DN	0.0022469	0.0754093	0.431708	-0.400003	-1.67397	86	plasma_ALS_control
C7	GSE36826_NORMAL_VS_STAPH_AUREUS_INF_SKIN_UP	0.0024494	0.0768652	0.335069	-0.382289	-1.64656	101	plasma_ALS_control
C7	GSE36826_WT_VS_IL1R_KO_SKIN_DN	0.00514536	0.0985019	0.229089	-0.367858	-1.58662	102	plasma_ALS_control
C7	GSE36826_WT_VS_IL1R_KO_SKIN_STAPH_AUREUS_INF_UP	0.00037944	0.0295968	0.498493	-0.409139	-1.7581	99	plasma_ALS_control
C7	GSE369_PRE_VS_POST_IL6_INJECTION_IFNG_KO_LIVER_UP	0.00226094	0.0754093	0.35482	-0.401959	-1.65345	78	plasma_ALS_control
C7	GSE3720_LPS_VS_PMA_STIM_VD1_GAMMADELTA_TCELL_DN	0.00221138	0.0754093	0.431708	-0.416121	-1.6899	73	plasma_ALS_control
C7	GSE3720_UNSTIM_VS_LPS_STIM_VD2_GAMMADELTA_TCELL_UP	0.00256896	0.0783217	0.335069	-0.422996	-1.69965	69	plasma_ALS_control
C7	GSE37301_COMMON_LYMPHOID_PROGENITOR_VS_PRO_BCELL_DN	0.000338452	0.0284299	0.498493	-0.415174	-1.74456	88	plasma_ALS_control
C7	GSE37301_MULTIPOTENT_PROGENITOR_VS_GRAN_MONO_PROGENITOR_DN	0.00499488	0.0984907	0.232057	-0.362966	-1.57557	107	plasma_ALS_control
C7	GSE37301_MULTIPOTENT_PROGENITOR_VS_RAG2_KO_NK_CELL_DN	0.0047816	0.096013	0.238353	-0.374085	-1.60416	98	plasma_ALS_control
C7	GSE37301_PRO_BCELL_VS_GRANULOCYTE_MONOCYTE_PROGENITOR_DN	0.000216678	0.0232433	0.518848	-0.423177	-1.76851	85	plasma_ALS_control
C7	GSE37416_0H_VS_12H_F_TULARENSIS_LVS_NEUTROPHIL_UP	0.00329511	0.0802288	0.291091	-0.391617	-1.63661	85	plasma_ALS_control
C7	GSE37416_0H_VS_24H_F_TULARENSIS_LVS_NEUTROPHIL_UP	0.000863221	0.0395512	0.477271	-0.403715	-1.68717	85	plasma_ALS_control
C7	GSE37532_TREG_VS_TCONV_PPARG_KO_CD4_TCELL_FROM_LN_DN	0.00282372	0.0783217	0.31828	-0.408351	-1.66065	74	plasma_ALS_control
C7	GSE37532_VISCERAL_ADIPOSE_TISSUE_VS_LN_DERIVED_PPARG_KO_TCONV_CD4_TCELL_UP	0.000668207	0.0362191	0.477271	-0.405535	-1.70405	88	plasma_ALS_control
C7	GSE37532_WT_VS_PPARG_KO_VISCERAL_ADIPOSE_TISSUE_TCONV_DN	0.000897421	0.0396872	0.477271	-0.417251	-1.72284	80	plasma_ALS_control
C7	GSE37533_PPARG2_FOXP3_VS_FOXP3_TRANSDUCED_CD4_TCELL_UP	7.03412313352754e-05	0.0138615	0.538434	-0.447926	-1.85934	82	plasma_ALS_control
C7	GSE39152_BRAIN_VS_SPLEEN_CD103_NEG_MEMORY_CD8_TCELL_UP	0.000892187	0.0396872	0.477271	-0.383219	-1.67878	113	plasma_ALS_control
C7	GSE3920_IFNB_VS_IFNG_TREATED_ENDOTHELIAL_CELL_DN	0.000301821	0.0273032	0.498493	-0.448718	-1.80843	70	plasma_ALS_control
C7	GSE39556_UNTREATED_VS_3H_POLYIC_INJ_MOUSE_CD8A_DC_UP	0.00324367	0.0797467	0.431708	0.324386	1.60523	101	plasma_ALS_control
C7	GSE3982_BASOPHIL_VS_CENT_MEMORY_CD4_TCELL_UP	0.00356248	0.0834389	0.279866	-0.390784	-1.63539	86	plasma_ALS_control
C7	GSE3982_BASOPHIL_VS_TH1_UP	0.00256757	0.0783217	0.335069	-0.409699	-1.6569	72	plasma_ALS_control
C7	GSE3982_MAC_VS_NEUTROPHIL_LPS_STIM_UP	0.000968355	0.0400042	0.477271	-0.414495	-1.71568	81	plasma_ALS_control
C7	GSE40493_BCL6_KO_VS_WT_TREG_UP	0.00071913	0.0362191	0.477271	-0.447799	-1.77026	63	plasma_ALS_control
C7	GSE40666_UNTREATED_VS_IFNA_STIM_EFFECTOR_CD8_TCELL_90MIN_DN	0.000501179	0.0355766	0.477271	-0.429143	-1.77194	80	plasma_ALS_control
C7	GSE41176_WT_VS_TAK1_KO_ANTI_IGM_STIM_BCELL_24H_DN	0.000350986	0.0289995	0.498493	-0.421085	-1.7656	87	plasma_ALS_control
C7	GSE41176_WT_VS_TAK1_KO_ANTI_IGM_STIM_BCELL_24H_UP	0.00359251	0.0834389	0.274717	-0.375274	-1.62357	104	plasma_ALS_control
C7	GSE41176_WT_VS_TAK1_KO_ANTI_IGM_STIM_BCELL_6H_DN	0.000107411	0.0155162	0.538434	-0.428519	-1.83424	97	plasma_ALS_control
C7	GSE411_100MIN_VS_400MIN_IL6_STIM_MACROPHAGE_DN	4.59254279616151e-05	0.0121823	0.557332	-0.440794	-1.85762	89	plasma_ALS_control
C7	GSE411_100MIN_VS_400MIN_IL6_STIM_SOCS3_KO_MACROPHAGE_DN	0.000662591	0.0362191	0.477271	-0.444345	-1.78543	69	plasma_ALS_control
C7	GSE411_UNSTIM_VS_100MIN_IL6_STIM_SOCS3_KO_MACROPHAGE_UP	0.00285948	0.0783217	0.31828	-0.427014	-1.69692	65	plasma_ALS_control
C7	GSE41867_DAY6_EFFECTOR_VS_DAY30_MEMORY_CD8_TCELL_LCMV_ARMSTRONG_DN	0.00112153	0.0445079	0.45506	-0.418869	-1.70875	75	plasma_ALS_control
C7	GSE41867_DAY6_VS_DAY8_LCMV_ARMSTRONG_EFFECTOR_CD8_TCELL_DN	0.0038569	0.0857493	0.269842	-0.396555	-1.63122	78	plasma_ALS_control
C7	GSE41867_LCMV_ARMSTRONG_VS_CLONE13_DAY6_EFFECTOR_CD8_TCELL_DN	0.00161705	0.0586327	0.45506	-0.402821	-1.676	83	plasma_ALS_control
C7	GSE41867_NAIVE_VS_DAY15_LCMV_EFFECTOR_CD8_TCELL_DN	2.25134793618112e-05	0.00945566	0.57561	-0.500281	-1.99568	66	plasma_ALS_control
C7	GSE41978_ID2_KO_VS_ID2_KO_AND_BIM_KO_KLRG1_LOW_EFFECTOR_CD8_TCELL_DN	3.84818177741032e-05	0.0108017	0.557332	-0.439768	-1.86428	92	plasma_ALS_control
C7	GSE42724_MEMORY_BCELL_VS_PLASMABLAST_DN	0.00361204	0.0835077	0.279866	-0.399461	-1.63321	76	plasma_ALS_control
C7	GSE43863_TH1_VS_LY6C_INT_CXCR5POS_EFFECTOR_CD4_TCELL_UP	0.0048675	0.0969651	0.241698	-0.413941	-1.65587	67	plasma_ALS_control
C7	GSE43863_TH1_VS_TFH_MEMORY_CD4_TCELL_UP	0.000562825	0.0362191	0.477271	-0.419246	-1.74434	83	plasma_ALS_control
C7	GSE45365_NK_CELL_VS_CD11B_DC_MCMV_INFECTION_UP	0.000743678	0.0362191	0.477271	0.379128	1.83664	89	plasma_ALS_control
C7	GSE45382_UNTREATED_VS_TGFB_TREATED_MACROPHAGES_UP	0.00177137	0.0628712	0.45506	-0.412706	-1.70246	79	plasma_ALS_control
C7	GSE45837_WT_VS_GFI1_KO_PDC_DN	0.00352572	0.0830358	0.279866	-0.383097	-1.62404	92	plasma_ALS_control
C7	GSE4590_PRE_BCELL_VS_VPREB_POS_LARGE_PRE_BCELL_DN	0.00467418	0.0949914	0.248833	-0.421858	-1.6491	59	plasma_ALS_control
C7	GSE46468_LUNG_INNATE_LYMPHOID_CELL_VS_SPLEEN_CD4_TCELL_DN	0.000329372	0.0281362	0.498493	-0.422295	-1.75295	82	plasma_ALS_control
C7	GSE46606_IRF4HIGH_VS_IRF4MID_CD40L_IL2_IL5_DAY3_STIMULATED_BCELL_UP	0.00324324	0.0797467	0.297233	-0.412888	-1.66402	70	plasma_ALS_control
C7	GSE5099_MONOCYTE_VS_CLASSICAL_M1_MACROPHAGE_DN	0.0024321	0.0768652	0.344521	-0.416269	-1.68032	71	plasma_ALS_control
C7	GSE5099_UNSTIM_VS_MCSF_TREATED_MONOCYTE_DAY3_DN	0.00284937	0.0783217	0.310777	-0.384821	-1.64234	95	plasma_ALS_control
C7	GSE5142_HTERT_TRANSDUCED_VS_CTRL_CD8_TCELL_LATE_PASSAGE_CLONE_UP	0.00391839	0.0857493	0.269842	-0.405196	-1.63563	71	plasma_ALS_control
C7	GSE5455_EX_VIVO_VS_POST_24H_INCUBATION_MONOCYTES_FROM_TUMOR_BEARING_MOUSE_UP	0.00305851	0.0783217	0.303779	-0.394582	-1.63326	81	plasma_ALS_control
C7	GSE5463_CTRL_VS_DEXAMETHASONE_TREATED_THYMOCYTE_UP	0.0037973	0.0857493	0.269842	-0.383665	-1.61961	90	plasma_ALS_control
C7	GSE5503_LIVER_DC_VS_PLN_DC_ACTIVATED_ALLOGENIC_TCELL_DN	0.000107793	0.0155162	0.538434	-0.481194	-1.88105	59	plasma_ALS_control
C7	GSE557_WT_VS_I_AB_KO_DC_DN	0.000531978	0.0362191	0.477271	-0.428291	-1.75687	77	plasma_ALS_control
C7	GSE5589_LPS_VS_LPS_AND_IL10_STIM_IL6_KO_MACROPHAGE_45MIN_DN	0.00300732	0.0783217	0.303779	-0.387896	-1.64101	91	plasma_ALS_control
C7	GSE5589_UNSTIM_VS_45MIN_LPS_STIM_MACROPHAGE_UP	0.000741613	0.0362191	0.477271	-0.407879	-1.71023	87	plasma_ALS_control
C7	GSE5679_CTRL_VS_PPARG_LIGAND_ROSIGLITAZONE_TREATED_DC_UP	0.00276461	0.0783217	0.31828	-0.396181	-1.66118	87	plasma_ALS_control
C7	GSE5679_CTRL_VS_RARA_AGONIST_AM580_TREATED_DC_UP	0.00521739	0.0992289	0.232057	-0.392698	-1.60556	76	plasma_ALS_control
C7	GSE5960_TH1_VS_ANERGIC_TH1_UP	0.000958469	0.039923	0.477271	-0.414684	-1.71224	80	plasma_ALS_control
C7	GSE6092_UNSTIM_VS_IFNG_STIM_ENDOTHELIAL_CELL_UP	0.0038796	0.0857493	0.269842	-0.397706	-1.62603	76	plasma_ALS_control
C7	GSE6259_DEC205_POS_DC_VS_BCELL_DN	9.4329569082169e-05	0.0148569	0.538434	-0.444159	-1.81596	76	plasma_ALS_control
C7	GSE6259_FLT3L_INDUCED_33D1_POS_DC_VS_BCELL_DN	0.000260865	0.0252838	0.498493	-0.475509	-1.85196	58	plasma_ALS_control
C7	GSE6269_HEALTHY_VS_FLU_INF_PBMC_UP	0.00202462	0.0708617	0.431708	-0.447449	-1.72302	55	plasma_ALS_control
C7	GSE6674_ANTI_IGM_VS_PL2_3_STIM_BCELL_DN	0.00280149	0.0783217	0.31828	-0.398582	-1.635	77	plasma_ALS_control
C7	GSE6674_CPG_VS_PL2_3_STIM_BCELL_DN	0.00322334	0.0797467	0.431708	-0.405133	-1.6665	78	plasma_ALS_control
C7	GSE7509_UNSTIM_VS_FCGRIIB_STIM_MONOCYTE_UP	0.00338145	0.0811549	0.285313	-0.383843	-1.63434	94	plasma_ALS_control
C7	GSE7509_UNSTIM_VS_TNFA_IL1B_IL6_PGE_STIM_DC_UP	0.0001496	0.0179519	0.518848	-0.443847	-1.85745	86	plasma_ALS_control
C7	GSE8515_CTRL_VS_IL6_4H_STIM_MAC_UP	0.00326842	0.0799652	0.297233	-0.424163	-1.68235	64	plasma_ALS_control
C7	GSE9006_HEALTHY_VS_TYPE_1_DIABETES_PBMC_1MONTH_POST_DX_UP	3.34706965610646e-07	0.000843462	0.674963	-0.490972	-2.08134	92	plasma_ALS_control
C7	GSE9006_HEALTHY_VS_TYPE_1_DIABETES_PBMC_4MONTH_POST_DX_UP	0.000216753	0.0232433	0.518848	-0.42568	-1.81247	94	plasma_ALS_control
C7	GSE9006_HEALTHY_VS_TYPE_1_DIABETES_PBMC_AT_DX_UP	0.00466261	0.0949914	0.241698	-0.377252	-1.61003	95	plasma_ALS_control
C7	GSE9006_HEALTHY_VS_TYPE_2_DIABETES_PBMC_AT_DX_UP	0.000314204	0.0273032	0.498493	-0.406633	-1.74978	100	plasma_ALS_control
C7	GSE9006_TYPE_1_DIABETES_AT_DX_VS_1MONTH_POST_DX_PBMC_UP	1.63875552081074e-06	0.00237502	0.643552	-0.475784	-2.02165	93	plasma_ALS_control
C7	GSE9006_TYPE_1_DIABETES_AT_DX_VS_4MONTH_POST_DX_PBMC_UP	0.000546059	0.0362191	0.477271	-0.405942	-1.7376	97	plasma_ALS_control
C7	GSE9006_TYPE_1_VS_TYPE_2_DIABETES_PBMC_AT_DX_UP	0.00350422	0.0829167	0.279866	-0.383061	-1.63682	96	plasma_ALS_control
C7	GSE9650_EXHAUSTED_VS_MEMORY_CD8_TCELL_DN	0.000754565	0.0362191	0.477271	-0.405071	-1.69284	85	plasma_ALS_control
C7	GSE9960_HEALTHY_VS_GRAM_NEG_SEPSIS_PBMC_UP	0.00418862	0.0898447	0.260821	-0.403853	-1.63021	71	plasma_ALS_control
C7	GSE9988_ANTI_TREM1_VS_ANTI_TREM1_AND_LPS_MONOCYTE_UP	0.00247106	0.0768775	0.335069	-0.38959	-1.65881	94	plasma_ALS_control
C7	GSE9988_ANTI_TREM1_VS_CTRL_TREATED_MONOCYTES_DN	0.00456315	0.094269	0.248833	-0.39986	-1.62387	73	plasma_ALS_control
C7	GSE9988_LOW_LPS_VS_CTRL_TREATED_MONOCYTE_DN	0.00244035	0.0768652	0.344521	-0.422205	-1.69147	68	plasma_ALS_control
C7	GSE9988_LOW_LPS_VS_VEHICLE_TREATED_MONOCYTE_DN	0.00227425	0.0754093	0.35482	-0.411638	-1.683	76	plasma_ALS_control
C7	GSE9988_LPS_VS_CTRL_TREATED_MONOCYTE_DN	0.000753618	0.0362191	0.477271	-0.412991	-1.68853	76	plasma_ALS_control
C7	GSE9988_LPS_VS_VEHICLE_TREATED_MONOCYTE_DN	0.000393449	0.0295968	0.498493	-0.415842	-1.73785	85	plasma_ALS_control
C7	HARALAMBIEVA_PBMC_FLUARIX_AGE_50_74YO_CORR_WITH_28D_MEM_B_CELL_RESPONSE_AT_0DY_POSITIVE	0.00141445	0.0532001	0.45506	-0.33948	-1.57693	173	plasma_ALS_control
C7	HARALAMBIEVA_PBMC_FLUARIX_AGE_50_74YO_CORR_WITH_28D_MEM_B_CELL_RESPONSE_AT_28DY_POSITIVE	0.000732194	0.0362191	0.477271	-0.285304	-1.45561	483	plasma_ALS_control
C7	HARALAMBIEVA_PBMC_FLUARIX_AGE_50_74YO_CORR_WITH_28D_MEM_B_CELL_RESPONSE_AT_3DY_NEGATIVE	2.81253150349486e-06	0.00283503	0.627257	-0.377826	-1.79952	213	plasma_ALS_control
C7	HARALAMBIEVA_PBMC_M_M_R_II_AGE_11_22YO_VACCINATED_VS_UNVACCINATED_7YR_DN	1.75330073256791e-05	0.00869742	0.57561	0.273298	1.60343	337	plasma_ALS_control
C7	HOEK_NK_CELL_2011_2012_TIV_1D_VS_0DY_ADULT_1D_DN	0.00385001	0.0857493	0.431708	0.638765	1.97668	15	plasma_ALS_control
C7	NAKAYA_MYELOID_DENDRITIC_CELL_FLUARIX_FLUVIRIN_AGE_18_50YO_7DY_DN	0.00305538	0.0783217	0.297233	-0.364186	-1.59396	112	plasma_ALS_control
C7	NAKAYA_MYELOID_DENDRITIC_CELL_FLUARIX_FLUVIRIN_AGE_18_50YO_7DY_UP	0.00207021	0.0719577	0.431708	-0.348784	-1.58174	146	plasma_ALS_control
C7	NAKAYA_PBMC_FLUARIX_FLUVIRIN_AGE_18_50YO_3DY_UP	5.31344661059235e-05	0.0126274	0.557332	-0.333284	-1.63145	280	plasma_ALS_control
C7	NAKAYA_PBMC_FLUARIX_FLUVIRIN_AGE_18_50YO_CORRELATED_WITH_HAI_28DY_RESPONSE_AT_3DY_POSITIVE	0.000453912	0.0330232	0.498493	-0.335073	-1.59276	209	plasma_ALS_control
C7	NAKAYA_PBMC_FLUMIST_AGE_18_50YO_3DY_DN	0.00332108	0.0804722	0.274717	-0.315345	-1.49081	200	plasma_ALS_control
C7	NAKAYA_PBMC_FLUMIST_AGE_18_50YO_3DY_UP	0.000364068	0.0293603	0.498493	-0.323851	-1.56826	250	plasma_ALS_control
C7	NAKAYA_PBMC_FLUMIST_AGE_18_50YO_7DY_DN	0.000127109	0.0160158	0.518848	-0.323551	-1.59685	311	plasma_ALS_control
C7	NAKAYA_PLASMACYTOID_DENDRITIC_CELL_FLUMIST_AGE_18_50YO_7DY_UP	2.67263893961349e-08	0.000134701	0.733762	-0.346758	-1.76279	458	plasma_ALS_control
C7	QI_PBMC_ZOSTAVAX_AGE_50_75YO_CORRELATED_WITH_CONTRACTION_OF_VZV_SPECIFIC_T_CELLS_PEAK_TO_28DY_AT_1DYPOSITIVE	0.000684084	0.0362191	0.477271	-0.363782	-1.63315	137	plasma_ALS_control
C7	QI_PBMC_ZOSTAVAX_AGE_50_75YO_CORRELATED_WITH_EXPANSION_OF_VZV_SPECIFIC_T_CELLS_TO_PEAK_AT_1DY_POSITIVE	9.39672269628091e-05	0.0148569	0.538434	-0.410846	-1.80417	115	plasma_ALS_control
C7	THAKAR_PBMC_INACTIVATED_INFLUENZA_AGE_21_30YO_RESPONDERS_28DY_UP	1.88493312599439e-06	0.00237502	0.643552	-0.409053	-1.89346	170	plasma_ALS_control
C7	THAKAR_PBMC_INACTIVATED_INFLUENZA_AGE_21_30YO_RESPONDERS_7DY_DN	0.000236169	0.0247022	0.518848	-0.346116	-1.64668	210	plasma_ALS_control
C7	THAKAR_PBMC_INACTIVATED_INFLUENZA_AGE_21_30YO_RESPONDERS_7DY_UP	8.29261182860836e-05	0.0148569	0.538434	-0.333676	-1.62918	272	plasma_ALS_control
C7	WEINBERGER_BLOOD_TWINRIX_AGE_20_40_AND_60_84YO_CORRELATED_WITH_ANTI_HBS_CONC_PRIMARY_VACC_1DY_SIGNIFICANT	0.00185749	0.0654666	0.45506	0.554282	1.93136	23	plasma_ALS_control
C7	ZAK_PBMC_MRKAD5_HIV_1_GAG_POL_NEF_AGE_20_50YO_1DY_UP	0.00515963	0.0985019	0.208827	-0.267962	-1.36419	463	plasma_ALS_control
C8	AIZARANI_LIVER_C11_HEPATOCYTES_1	4.6657200187445e-08	2.92385121174656e-06	0.719513	0.383431	2.0815	184	plasma_ALS_control
C8	AIZARANI_LIVER_C14_HEPATOCYTES_2	1.22274989001295e-08	9.85187054239005e-07	0.74774	0.429756	2.25382	149	plasma_ALS_control
C8	AIZARANI_LIVER_C17_HEPATOCYTES_3	1.89842525063341e-05	0.000521012	0.57561	0.461842	2.13819	73	plasma_ALS_control
C8	AIZARANI_LIVER_C23_KUPFFER_CELLS_3	0.000926917	0.0100443	0.477271	-0.374537	-1.66708	130	plasma_ALS_control
C8	AIZARANI_LIVER_C28_NK_NKT_CELLS_6	0.00611196	0.0425574	0.21826	-0.445339	-1.66022	46	plasma_ALS_control
C8	AIZARANI_LIVER_C30_HEPATOCYTES_4	0.00338314	0.0274065	0.431708	0.296376	1.53741	138	plasma_ALS_control
C8	AIZARANI_LIVER_C3_NK_NKT_CELLS_2	0.000613716	0.00779875	0.477271	-0.443208	-1.78982	70	plasma_ALS_control
C8	BUSSLINGER_DUODENAL_DIFFERENTIATING_STEM_CELLS	0.000191034	0.00307838	0.518848	-0.386078	-1.73443	138	plasma_ALS_control
C8	BUSSLINGER_DUODENAL_IMMUNE_CELLS	2.88689744043997e-13	4.07052539102035e-11	0.932595	-0.404813	-2.03046	393	plasma_ALS_control
C8	BUSSLINGER_DUODENAL_STEM_CELLS	0.00410193	0.0312633	0.252644	-0.343126	-1.54963	143	plasma_ALS_control
C8	BUSSLINGER_DUODENAL_TRANSIT_AMPLIFYING_CELLS	0.00223831	0.0203614	0.35482	-0.398171	-1.6569	84	plasma_ALS_control
C8	BUSSLINGER_ESOPHAGEAL_DENDRITIC_CELLS	0.0010874	0.0111508	0.45506	-0.385806	-1.67848	110	plasma_ALS_control
C8	BUSSLINGER_ESOPHAGEAL_EARLY_SUPRABASAL_CELLS	0.00236111	0.0208635	0.35482	-0.462851	-1.73306	47	plasma_ALS_control
C8	BUSSLINGER_ESOPHAGEAL_LATE_SUPRABASAL_CELLS	0.00575559	0.0410905	0.220823	-0.393971	-1.59964	73	plasma_ALS_control
C8	BUSSLINGER_GASTRIC_ISTHMUS_CELLS	0.000331361	0.00455823	0.498493	-0.330589	-1.58468	231	plasma_ALS_control
C8	CUI_DEVELOPING_HEART_C2_CARDIOMYOCYTE	1.91456367488192e-08	1.34976739079175e-06	0.733762	0.640433	2.65984	46	plasma_ALS_control
C8	CUI_DEVELOPING_HEART_C7_MAST_CELL	0.0116859	0.0701155	0.152676	-0.360958	-1.50747	86	plasma_ALS_control
C8	CUI_DEVELOPING_HEART_C8_MACROPHAGE	0.000877591	0.0100443	0.477271	-0.357559	-1.62319	148	plasma_ALS_control
C8	CUI_DEVELOPING_HEART_C9_B_T_CELL	0.00345011	0.0274065	0.285313	-0.396685	-1.63512	79	plasma_ALS_control
C8	CUI_DEVELOPING_HEART_CARDIAC_FIBROBLASTS	7.60296537063059e-07	4.28807246903565e-05	0.659444	0.54298	2.43442	63	plasma_ALS_control
C8	CUI_DEVELOPING_HEART_CORONARY_VASCULAR_ENDOTHELIAL_CELL	0.0170878	0.0918193	0.132882	-0.498709	-1.60198	24	plasma_ALS_control
C8	DESCARTES_FETAL_ADRENAL_MYELOID_CELLS	0.0118896	0.0705867	0.274717	0.315668	1.51389	89	plasma_ALS_control
C8	DESCARTES_FETAL_ADRENAL_VASCULAR_ENDOTHELIAL_CELLS	0.00701107	0.0449346	0.335069	0.388108	1.69413	55	plasma_ALS_control
C8	DESCARTES_FETAL_CEREBRUM_VASCULAR_ENDOTHELIAL_CELLS	0.00749181	0.0469486	0.407018	0.257197	1.41819	203	plasma_ALS_control
C8	DESCARTES_FETAL_EYE_SKELETAL_MUSCLE_CELLS	1.89346846649704e-14	3.55972071701444e-12	0.975995	0.719272	3.15957	57	plasma_ALS_control
C8	DESCARTES_FETAL_EYE_STROMAL_CELLS	0.00693178	0.0449346	0.335069	0.38611	1.67078	53	plasma_ALS_control
C8	DESCARTES_FETAL_INTESTINE_MYELOID_CELLS	0.0144052	0.0812454	0.260821	0.2889	1.44794	112	plasma_ALS_control
C8	DESCARTES_FETAL_KIDNEY_LYMPHOID_CELLS	0.00786749	0.0477125	0.335069	0.336385	1.58807	81	plasma_ALS_control
C8	DESCARTES_FETAL_LIVER_HEPATOBLASTS	1.29307695319972e-05	0.00045581	0.593325	0.335397	1.83603	194	plasma_ALS_control
C8	DESCARTES_FETAL_LIVER_MYELOID_CELLS	0.00148719	0.0139796	0.45506	0.357069	1.71631	92	plasma_ALS_control
C8	DESCARTES_FETAL_MUSCLE_SKELETAL_MUSCLE_CELLS	8.46322033433542e-17	2.38662813428259e-14	1.05746	0.700309	3.23378	72	plasma_ALS_control
C8	DESCARTES_FETAL_PANCREAS_CCL19_CCL21_POSITIVE_CELLS	3.11224083532441e-05	0.000731377	0.557332	0.638289	2.31123	27	plasma_ALS_control
C8	DESCARTES_FETAL_PLACENTA_TROPHOBLAST_GIANT_CELLS	0.0064385	0.0442843	0.335069	0.447114	1.79349	39	plasma_ALS_control
C8	DESCARTES_FETAL_SPLEEN_AFP_ALB_POSITIVE_CELLS	0.000339629	0.00456073	0.498493	0.373751	1.8318	101	plasma_ALS_control
C8	DESCARTES_FETAL_STOMACH_PARIETAL_AND_CHIEF_CELLS	0.00544794	0.0399044	0.344521	0.563967	1.89266	20	plasma_ALS_control
C8	DESCARTES_FETAL_THYMUS_STROMAL_CELLS	0.00768608	0.047119	0.335069	0.340816	1.58836	77	plasma_ALS_control
C8	DESCARTES_MAIN_FETAL_MEGAKARYOCYTES	7.50561276698732e-05	0.00141106	0.538434	-0.464412	-1.90125	76	plasma_ALS_control
C8	DESCARTES_MAIN_FETAL_SKELETAL_MUSCLE_CELLS	4.70624656442047e-17	2.38662813428259e-14	1.06721	0.729703	3.25131	61	plasma_ALS_control
C8	DESCARTES_MAIN_FETAL_TROPHOBLAST_GIANT_CELLS	0.00343069	0.0274065	0.431708	0.396132	1.72915	55	plasma_ALS_control
C8	DURANTE_ADULT_OLFACTORY_NEUROEPITHELIUM_DENDRITIC_CELLS	0.0163058	0.0901615	0.130086	-0.368526	-1.50101	74	plasma_ALS_control
C8	FAN_EMBRYONIC_CTX_BIG_GROUPS_BRAIN_IMMUNE	7.40998102675381e-05	0.00141106	0.538434	-0.455659	-1.90097	85	plasma_ALS_control
C8	FAN_EMBRYONIC_CTX_BRAIN_EFFECTOR_T_CELL	0.0132626	0.0779178	0.14391	-0.370563	-1.52536	78	plasma_ALS_control
C8	FAN_EMBRYONIC_CTX_BRAIN_MYELOID	0.00133141	0.0127274	0.45506	-0.414021	-1.70658	79	plasma_ALS_control
C8	FAN_OVARY_CL0_XBP1_SELK_HIGH_STROMAL_CELL	0.000739398	0.00868792	0.477271	-0.444686	-1.75499	62	plasma_ALS_control
C8	FAN_OVARY_CL10_PUTATIVE_EARLY_ATRESIA_GRANULOSA_CELL	0.000265557	0.00384036	0.498493	-0.374276	-1.69361	145	plasma_ALS_control
C8	FAN_OVARY_CL12_T_LYMPHOCYTE_NK_CELL_2	2.59512583136261e-05	0.00063637	0.57561	-0.472707	-1.95801	81	plasma_ALS_control
C8	FAN_OVARY_CL13_MONOCYTE_MACROPHAGE	1.20385362918993e-08	9.85187054239005e-07	0.74774	-0.395356	-1.92507	272	plasma_ALS_control
C8	FAN_OVARY_CL14_MATURE_SMOOTH_MUSCLE_CELL	0.00685854	0.0449346	0.193114	-0.325446	-1.49286	161	plasma_ALS_control
C8	FAN_OVARY_CL15_SMALL_ANTRAL_FOLLICLE_GRANULOSA_CELL	1.46524971691896e-05	0.000484836	0.593325	-0.348603	-1.7036	283	plasma_ALS_control
C8	FAN_OVARY_CL18_B_LYMPHOCYTE	8.99505613600307e-05	0.00158538	0.538434	-0.356014	-1.68972	212	plasma_ALS_control
C8	FAN_OVARY_CL1_GPRC5A_TNFRS12A_HIGH_SELECTABLE_FOLLICLE_STROMAL_CELL	0.000258747	0.00384036	0.498493	-0.358456	-1.68319	195	plasma_ALS_control
C8	FAN_OVARY_CL4_T_LYMPHOCYTE_NK_CELL_1	1.16301862882088e-06	5.96311369686344e-05	0.643552	-0.433914	-1.9514	139	plasma_ALS_control
C8	FAN_OVARY_CL8_MATURE_CUMULUS_GRANULOSA_CELL_2	0.000931415	0.0100443	0.477271	-0.305814	-1.50687	312	plasma_ALS_control
C8	FAN_OVARY_CL9_PUTATIVE_APOPTOTIC_ENDOTHELIAL_CELL	0.000136305	0.00226106	0.518848	-0.357038	-1.68343	201	plasma_ALS_control
C8	GAO_SMALL_INTESTINE_24W_C3_ENTEROCYTE_PROGENITOR_SUBTYPE_1	0.000943879	0.0100443	0.477271	0.652811	2.09251	17	plasma_ALS_control
C8	GAUTAM_EYE_CHOROID_SCLERA_CHOROID_ENDOTHELIAL_CELLS	0.00104496	0.010914	0.45506	-0.451157	-1.79191	64	plasma_ALS_control
C8	GAUTAM_EYE_CORNEA_MONOCYTES	0.00236749	0.0208635	0.344521	-0.398623	-1.65702	83	plasma_ALS_control
C8	GAUTAM_EYE_IRIS_CILIARY_BODY_CILIARY_BODY_ENDOTHELIAL_CELLS	0.000262747	0.00384036	0.498493	-0.374398	-1.69416	145	plasma_ALS_control
C8	GAUTAM_EYE_IRIS_CILIARY_BODY_CYTOTOXIC_T_CELLS	0.000320499	0.00451904	0.498493	-0.588426	-1.97389	29	plasma_ALS_control
C8	GAUTAM_EYE_IRIS_CILIARY_BODY_MELANOCYTES	0.00117656	0.0115466	0.45506	-0.378925	-1.67002	121	plasma_ALS_control
C8	HAY_BONE_MARROW_MONOCYTE	8.080934973569e-05	0.00147021	0.538434	-0.415627	-1.82187	117	plasma_ALS_control
C8	HAY_BONE_MARROW_NAIVE_T_CELL	0.000900907	0.0100443	0.477271	-0.363225	-1.64572	146	plasma_ALS_control
C8	HAY_BONE_MARROW_NEUTROPHIL	0.00715291	0.0453285	0.184916	-0.300097	-1.42978	217	plasma_ALS_control
C8	HAY_BONE_MARROW_PRO_B	0.00672589	0.0449346	0.198584	-0.351411	-1.53777	116	plasma_ALS_control
C8	HAY_BONE_MARROW_STROMAL	1.13298133147134e-08	9.85187054239005e-07	0.74774	0.315189	1.8653	358	plasma_ALS_control
C8	HU_FETAL_RETINA_MICROGLIA	0.0068566	0.0449346	0.189707	-0.305396	-1.44571	206	plasma_ALS_control
C8	LAKE_ADULT_KIDNEY_C10_THIN_ASCENDING_LIMB	1.58894896278492e-05	0.000484836	0.57561	-0.387899	-1.80077	177	plasma_ALS_control
C8	LAKE_ADULT_KIDNEY_C13_THICK_ASCENDING_LIMB	0.0135247	0.0786385	0.145393	-0.409474	-1.55526	51	plasma_ALS_control
C8	LAKE_ADULT_KIDNEY_C18_COLLECTING_DUCT_PRINCIPAL_CELLS_MEDULLA	6.75323961327839e-05	0.00141068	0.538434	-0.3863	-1.75806	151	plasma_ALS_control
C8	LAKE_ADULT_KIDNEY_C19_COLLECTING_DUCT_INTERCALATED_CELLS_TYPE_A_MEDULLA	2.03517441726306e-05	0.000521745	0.57561	-0.39452	-1.8097	161	plasma_ALS_control
C8	LAKE_ADULT_KIDNEY_C23_ENDOTHELIAL_CELLS_AVR	0.017094	0.0918193	0.12797	-0.382232	-1.50852	62	plasma_ALS_control
C8	LAKE_ADULT_KIDNEY_C8_DECENDING_THIN_LIMB	0.000670782	0.00820377	0.477271	-0.353822	-1.61748	156	plasma_ALS_control
C8	LAKE_ADULT_KIDNEY_C9_THIN_ASCENDING_LIMB	0.000233633	0.00366024	0.518848	-0.37217	-1.69375	151	plasma_ALS_control
C8	MANNO_MIDBRAIN_NEUROTYPES_BASAL	0.00112394	0.0113197	0.45506	-0.533111	-1.84311	33	plasma_ALS_control
C8	MANNO_MIDBRAIN_NEUROTYPES_HRGL2C	0.00118742	0.0115466	0.45506	0.310461	1.59934	133	plasma_ALS_control
C8	MENON_FETAL_KIDNEY_1_EMBRYONIC_RED_BLOOD_CELLS	9.42618954886689e-05	0.00161102	0.538434	-0.516102	-1.95312	50	plasma_ALS_control
C8	MURARO_PANCREAS_MESENCHYMAL_STROMAL_CELL	0.00481253	0.0361903	0.220823	-0.281954	-1.39773	334	plasma_ALS_control
C8	RUBENSTEIN_SKELETAL_MUSCLE_B_CELLS	0.000622241	0.00779875	0.477271	-0.452196	-1.81266	67	plasma_ALS_control
C8	RUBENSTEIN_SKELETAL_MUSCLE_FAP_CELLS	0.00405834	0.0312633	0.256635	-0.361577	-1.58168	115	plasma_ALS_control
C8	RUBENSTEIN_SKELETAL_MUSCLE_FBN1_FAP_CELLS	0.00595962	0.0420153	0.206652	-0.322533	-1.48958	171	plasma_ALS_control
C8	RUBENSTEIN_SKELETAL_MUSCLE_MYELOID_CELLS	0.000477799	0.00626694	0.498493	-0.354627	-1.65868	188	plasma_ALS_control
C8	RUBENSTEIN_SKELETAL_MUSCLE_NK_CELLS	1.14512812359181e-05	0.000430568	0.593325	-0.432088	-1.91293	124	plasma_ALS_control
C8	RUBENSTEIN_SKELETAL_MUSCLE_PCV_ENDOTHELIAL_CELLS	7.14845449018495e-05	0.00141106	0.538434	-0.425948	-1.83724	104	plasma_ALS_control
C8	RUBENSTEIN_SKELETAL_MUSCLE_SATELLITE_CELLS	0.00288293	0.0246359	0.303779	-0.35299	-1.57919	134	plasma_ALS_control
C8	RUBENSTEIN_SKELETAL_MUSCLE_T_CELLS	7.68583880353499e-06	0.00030963	0.593325	-0.509056	-2.04731	69	plasma_ALS_control
C8	TRAVAGLINI_LUNG_BASAL_CELL	0.00538393	0.0399044	0.223479	-0.364221	-1.5721	105	plasma_ALS_control
C8	TRAVAGLINI_LUNG_BASOPHIL_MAST_2_CELL	0.000683647	0.00820377	0.477271	-0.325208	-1.56814	244	plasma_ALS_control
C8	TRAVAGLINI_LUNG_BRONCHIAL_VESSEL_1_CELL	0.00679923	0.0449346	0.198584	-0.358368	-1.54232	103	plasma_ALS_control
C8	TRAVAGLINI_LUNG_BRONCHIAL_VESSEL_2_CELL	1.93993788832583e-05	0.000521012	0.57561	-0.407004	-1.82346	135	plasma_ALS_control
C8	TRAVAGLINI_LUNG_CAPILLARY_INTERMEDIATE_2_CELL	6.03311775639369e-05	0.00130872	0.557332	-0.375579	-1.75247	184	plasma_ALS_control
C8	TRAVAGLINI_LUNG_CD4_NAIVE_T_CELL	0.00315284	0.0265404	0.303779	-0.44728	-1.71866	54	plasma_ALS_control
C8	TRAVAGLINI_LUNG_CILIATED_CELL	0.0151617	0.0846655	0.123558	-0.27058	-1.33641	322	plasma_ALS_control
C8	TRAVAGLINI_LUNG_CLASSICAL_MONOCYTE_CELL	0.00758235	0.0469939	0.184916	-0.332059	-1.49965	143	plasma_ALS_control
C8	TRAVAGLINI_LUNG_EREG_DENDRITIC_CELL	0.00351633	0.0275446	0.260821	-0.293654	-1.43909	298	plasma_ALS_control
C8	TRAVAGLINI_LUNG_MESOTHELIAL_CELL	0.00258311	0.0224134	0.303779	-0.293545	-1.44983	322	plasma_ALS_control
C8	TRAVAGLINI_LUNG_NEUTROPHIL_CELL	0.0142344	0.0812454	0.134051	-0.317151	-1.43862	147	plasma_ALS_control
C8	TRAVAGLINI_LUNG_OLR1_CLASSICAL_MONOCYTE_CELL	1.33602738654401e-06	6.27932871675686e-05	0.643552	-0.342477	-1.71143	368	plasma_ALS_control
C8	TRAVAGLINI_LUNG_PLATELET_MEGAKARYOCYTE_CELL	4.13630169599823e-05	0.00093315	0.557332	-0.344056	-1.67501	269	plasma_ALS_control
C8	TRAVAGLINI_LUNG_PROLIFERATING_BASAL_CELL	1.63331403839823e-05	0.000484836	0.57561	-0.31708	-1.59882	419	plasma_ALS_control
C8	TRAVAGLINI_LUNG_PROXIMAL_BASAL_CELL	3.77337739976982e-06	0.000163707	0.627257	-0.352556	-1.7362	311	plasma_ALS_control
C8	ZHENG_CORD_BLOOD_C2_PUTATIVE_BASOPHIL_EOSINOPHIL_MAST_CELL_PROGENITOR	0.014346	0.0812454	0.14247	-0.439839	-1.59506	41	plasma_ALS_control
C8	ZHENG_CORD_BLOOD_C8_PUTATIVE_LYMPHOID_PRIMED_MULTIPOTENT_PROGENITOR_2	0.0182317	0.0970062	0.1245	-0.395796	-1.52084	54	plasma_ALS_control
C8	ZHENG_CORD_BLOOD_C9_GRANULOCYTE_MACROPHAGE_PROGENITOR	0.0055204	0.0399167	0.226232	-0.406436	-1.62091	65	plasma_ALS_control
C8	ZHONG_PFC_C1_MICROGLIA	0.0165417	0.0905781	0.12695	-0.344471	-1.46519	96	plasma_ALS_control
C8	ZHONG_PFC_C9_ORG_OTHER	0.00220659	0.0203614	0.431708	0.441519	1.84489	47	plasma_ALS_control
C8	ZHONG_PFC_MAJOR_TYPES_ASTROCYTES	0.00340466	0.0274065	0.431708	0.277333	1.48611	165	plasma_ALS_control
H	HALLMARK_DNA_REPAIR	0.000981802	0.00981802	0.45506	-0.434724	-1.75506	70	plasma_ALS_control
H	HALLMARK_EPITHELIAL_MESENCHYMAL_TRANSITION	0.013986	0.0874126	0.285313	0.267298	1.40263	150	plasma_ALS_control
H	HALLMARK_FATTY_ACID_METABOLISM	0.00258431	0.0215359	0.326352	-0.374711	-1.61033	101	plasma_ALS_control
H	HALLMARK_INFLAMMATORY_RESPONSE	0.00527623	0.0376874	0.407018	0.306082	1.54594	116	plasma_ALS_control
H	HALLMARK_MTORC1_SIGNALING	0.000396824	0.0049603	0.498493	-0.399747	-1.74602	112	plasma_ALS_control
H	HALLMARK_MYC_TARGETS_V1	4.78460200355398e-07	7.97433667258997e-06	0.659444	-0.459425	-2.02595	119	plasma_ALS_control
H	HALLMARK_MYOGENESIS	1.24357247960144e-07	3.1089311990036e-06	0.690132	0.456344	2.2826	110	plasma_ALS_control
H	HALLMARK_PI3K_AKT_MTOR_SIGNALING	9.98772235079254e-08	3.1089311990036e-06	0.704976	-0.542031	-2.21176	74	plasma_ALS_control
C2	ABBUD_LIF_SIGNALING_1_UP	0.00704847	0.0689119	0.407018	-0.491438	-1.80262	27	plasma_ALSF
C2	ABE_VEGFA_TARGETS_30MIN	0.00401577	0.0486415	0.407018	-0.58083	-1.8376	16	plasma_ALSF
C2	ACEVEDO_LIVER_CANCER_DN	0.00205375	0.0335888	0.431708	-0.254176	-1.43359	247	plasma_ALSF
C2	AFFAR_YY1_TARGETS_DN	0.000472912	0.0120746	0.498493	-0.336788	-1.71389	125	plasma_ALSF
C2	AGUIRRE_PANCREATIC_CANCER_COPY_NUMBER_UP	0.00491159	0.0552771	0.245188	0.348755	1.56884	111	plasma_ALSF
C2	APPEL_IMATINIB_RESPONSE	0.00524889	0.0567152	0.407018	-0.50096	-1.83754	27	plasma_ALSF
C2	BENPORATH_EED_TARGETS	0.0049052	0.0552771	0.407018	-0.225551	-1.32966	351	plasma_ALSF
C2	BENPORATH_MYC_MAX_TARGETS	1.61335228264585e-05	0.00102246	0.57561	0.322833	1.67057	323	plasma_ALSF
C2	BHAT_ESR1_TARGETS_NOT_VIA_AKT1_UP	0.00862069	0.0761065	0.274717	-0.365359	-1.61724	61	plasma_ALSF
C2	BIOCARTA_AT1R_PATHWAY	0.0115274	0.0874596	0.170004	0.542698	1.68452	20	plasma_ALSF
C2	BIOCARTA_BAD_PATHWAY	0.0107269	0.0845992	0.176324	0.547016	1.69792	20	plasma_ALSF
C2	BIOCARTA_EGF_PATHWAY	0.004164	0.050095	0.285313	0.559775	1.77872	22	plasma_ALSF
C2	BIOCARTA_GLEEVEC_PATHWAY	0.00980235	0.0806409	0.184916	0.560009	1.71343	19	plasma_ALSF
C2	BIOCARTA_IGF1R_PATHWAY	0.00629235	0.0629058	0.232057	0.588329	1.76927	18	plasma_ALSF
C2	BIOCARTA_IL2RB_PATHWAY	0.00506329	0.0559801	0.256635	0.512786	1.75311	29	plasma_ALSF
C2	BIOCARTA_INSULIN_PATHWAY	0.0131195	0.0948935	0.160147	0.581879	1.69486	16	plasma_ALSF
C2	BIOCARTA_LAIR_PATHWAY	0.00425623	0.0505196	0.407018	-0.578682	-1.83081	16	plasma_ALSF
C2	BIOCARTA_NFAT_PATHWAY	0.0119874	0.0901339	0.165406	0.471659	1.63915	31	plasma_ALSF
C2	BIOCARTA_PYK2_PATHWAY	0.01024	0.0817454	0.180468	0.538417	1.69257	21	plasma_ALSF
C2	BIOCARTA_TPO_PATHWAY	0.0102498	0.0817454	0.180468	0.533592	1.69553	22	plasma_ALSF
C2	BLANCO_MELO_COVID19_BRONCHIAL_EPITHELIAL_CELLS_SARS_COV_2_INFECTION_UP	0.00065196	0.0151229	0.477271	-0.386133	-1.79997	78	plasma_ALSF
C2	BLANCO_MELO_COVID19_SARS_COV_2_INFECTION_A594_ACE2_EXPRESSING_CELLS_RUXOLITINIB_DN	0.012662	0.0936574	0.220823	-0.387304	-1.62456	47	plasma_ALSF
C2	BLANCO_MELO_COVID19_SARS_COV_2_POS_PATIENT_LUNG_TISSUE_UP	2.08925027253468e-05	0.00125674	0.57561	-0.432531	-2.03304	81	plasma_ALSF
C2	BLUM_RESPONSE_TO_SALIRASIB_UP	0.00014934	0.00540824	0.518848	0.381734	1.76571	134	plasma_ALSF
C2	BOQUEST_STEM_CELL_CULTURED_VS_FRESH_UP	0.00935454	0.079424	0.326352	-0.241486	-1.35651	235	plasma_ALSF
C2	BOQUEST_STEM_CELL_UP	8.42158833106113e-08	1.573064051944e-05	0.704976	-0.404321	-2.14285	157	plasma_ALSF
C2	BORCZUK_MALIGNANT_MESOTHELIOMA_UP	0.00791097	0.0735824	0.188069	0.308907	1.4689	163	plasma_ALSF
C2	BOSCO_TH1_CYTOTOXIC_MODULE	0.00878256	0.0769464	0.269842	-0.373365	-1.6254	56	plasma_ALSF
C2	BOYAULT_LIVER_CANCER_SUBCLASS_G3_UP	0.00598291	0.061368	0.223479	0.360115	1.5704	92	plasma_ALSF
C2	BOYLAN_MULTIPLE_MYELOMA_C_D_DN	0.00085877	0.0179281	0.477271	-0.314358	-1.62849	139	plasma_ALSF
C2	BOYLAN_MULTIPLE_MYELOMA_PCA1_UP	3.03030478276252e-07	4.67589203218442e-05	0.674963	-0.52868	-2.35866	63	plasma_ALSF
C2	BOYLAN_MULTIPLE_MYELOMA_PCA3_UP	0.000952208	0.0189853	0.477271	0.529098	1.86726	33	plasma_ALSF
C2	BROWNE_HCMV_INFECTION_2HR_UP	0.00932836	0.0793917	0.245188	-0.50284	-1.71578	21	plasma_ALSF
C2	BROWNE_HCMV_INFECTION_48HR_DN	0.00782972	0.0735124	0.38073	-0.253625	-1.40044	206	plasma_ALSF
C2	BROWN_MYELOID_CELL_DEVELOPMENT_UP	0.00792011	0.0735824	0.303779	-0.320782	-1.56241	99	plasma_ALSF
C2	BRUINS_UVC_RESPONSE_EARLY_LATE	0.00913306	0.0784232	0.179054	0.331941	1.49489	113	plasma_ALSF
C2	BURTON_ADIPOGENESIS_9	0.000510788	0.0128566	0.477271	-0.471167	-1.97632	47	plasma_ALSF
C2	BURTON_ADIPOGENESIS_PEAK_AT_0HR	0.000401878	0.0107939	0.498493	-0.4852	-1.98184	42	plasma_ALSF
C2	CADWELL_ATG16L1_TARGETS_UP	0.00845666	0.0758352	0.274717	-0.373924	-1.61748	54	plasma_ALSF
C2	CAIRO_HEPATOBLASTOMA_CLASSES_UP	0.00291029	0.0401891	0.303779	0.298112	1.49701	244	plasma_ALSF
C2	CAIRO_HEPATOBLASTOMA_DN	0.00393409	0.0479797	0.407018	-0.291268	-1.53139	150	plasma_ALSF
C2	CAIRO_LIVER_DEVELOPMENT_DN	6.11450675027477e-06	0.000586497	0.610527	-0.381954	-1.96284	131	plasma_ALSF
C2	CASORELLI_ACUTE_PROMYELOCYTIC_LEUKEMIA_DN	0.00247617	0.0367695	0.326352	0.282627	1.45575	312	plasma_ALSF
C2	CASTELLANO_NRAS_TARGETS_UP	0.00546597	0.0582545	0.326352	-0.468227	-1.77116	30	plasma_ALSF
C2	CHEBOTAEV_GR_TARGETS_DN	3.36484861881235e-05	0.00180937	0.557332	-0.477452	-2.08326	57	plasma_ALSF
C2	CHEN_ETV5_TARGETS_SERTOLI	0.00401577	0.0486415	0.407018	-0.580832	-1.83761	16	plasma_ALSF
C2	CHEN_HOXA5_TARGETS_9HR_DN	0.00799574	0.0738981	0.265217	-0.508674	-1.73568	21	plasma_ALSF
C2	CHEN_LVAD_SUPPORT_OF_FAILING_HEART_DN	0.00986141	0.0806409	0.238353	-0.501544	-1.71136	21	plasma_ALSF
C2	CHIANG_LIVER_CANCER_SUBCLASS_CTNNB1_DN	0.00019576	0.0066167	0.518848	-0.380174	-1.83028	93	plasma_ALSF
C2	CHIARADONNA_NEOPLASTIC_TRANSFORMATION_CDC25_UP	3.58944572576678e-05	0.00184913	0.557332	-0.442233	-2.03491	73	plasma_ALSF
C2	CHIARADONNA_NEOPLASTIC_TRANSFORMATION_KRAS_CDC25_DN	0.000455667	0.0118041	0.498493	-0.516946	-2.01161	34	plasma_ALSF
C2	CHIARETTI_ACUTE_LYMPHOBLASTIC_LEUKEMIA_ZAP70	0.00566412	0.0591447	0.326352	-0.445353	-1.74533	35	plasma_ALSF
C2	CHYLA_CBFA2T3_TARGETS_DN	0.000610935	0.0146501	0.477271	-0.370714	-1.77149	88	plasma_ALSF
C2	COATES_MACROPHAGE_M1_VS_M2_DN	0.00694043	0.0682379	0.297233	-0.416566	-1.72287	44	plasma_ALSF
C2	COLINA_TARGETS_OF_4EBP1_AND_4EBP2	0.0023386	0.0355908	0.431708	-0.283762	-1.52802	177	plasma_ALSF
C2	CREIGHTON_ENDOCRINE_THERAPY_RESISTANCE_2	0.0119149	0.0897791	0.15722	0.341345	1.49617	94	plasma_ALSF
C2	CROMER_TUMORIGENESIS_UP	0.00375335	0.0464134	0.431708	-0.428863	-1.77373	44	plasma_ALSF
C2	CUI_TCF21_TARGETS_2_DN	0.000211171	0.00689521	0.518848	0.306843	1.58548	319	plasma_ALSF
C2	DACOSTA_ERCC3_ALLELE_XPCS_VS_TTD_UP	0.00574713	0.0592923	0.310777	-0.571294	-1.80743	16	plasma_ALSF
C2	DACOSTA_UV_RESPONSE_VIA_ERCC3_DN	0.00484713	0.0552771	0.232057	0.280749	1.4384	294	plasma_ALSF
C2	DANG_BOUND_BY_MYC	0.000128501	0.00490377	0.518848	0.284278	1.52042	467	plasma_ALSF
C2	DAZARD_RESPONSE_TO_UV_NHEK_DN	0.0134802	0.0958743	0.149308	0.354469	1.51293	82	plasma_ALSF
C2	DAZARD_UV_RESPONSE_CLUSTER_G6	0.00759301	0.0722456	0.204544	0.43668	1.65434	45	plasma_ALSF
C2	DELYS_THYROID_CANCER_DN	0.00203226	0.0333912	0.431708	-0.316297	-1.604	120	plasma_ALSF
C2	DELYS_THYROID_CANCER_UP	6.65538317704776e-09	2.95249436191781e-06	0.761461	-0.346951	-1.97016	263	plasma_ALSF
C2	DEMAGALHAES_AGING_UP	0.0107588	0.0846627	0.235142	-0.41258	-1.64881	38	plasma_ALSF
C2	DESERT_PERIPORTAL_HEPATOCELLULAR_CARCINOMA_SUBCLASS_UP	0.00282727	0.0396411	0.431708	-0.356126	-1.65429	77	plasma_ALSF
C2	DIAZ_CHRONIC_MYELOGENOUS_LEUKEMIA_DN	0.00537634	0.0576455	0.344521	-0.394825	-1.69581	52	plasma_ALSF
C2	DING_LUNG_CANCER_EXPRESSION_BY_COPY_NUMBER	0.000275539	0.0082872	0.498493	0.527086	1.90853	37	plasma_ALSF
C2	DUNNE_TARGETS_OF_AML1_MTG8_FUSION_UP	0.00570342	0.0592043	0.31828	-0.470109	-1.75929	29	plasma_ALSF
C2	DURAND_STROMA_S_UP	0.000777936	0.0169688	0.477271	-0.316312	-1.63962	140	plasma_ALSF
C2	EBAUER_MYOGENIC_TARGETS_OF_PAX3_FOXO1_FUSION	0.0107009	0.0845825	0.229089	-0.463955	-1.68706	26	plasma_ALSF
C2	ENK_UV_RESPONSE_KERATINOCYTE_DN	4.93603068288737e-05	0.00227506	0.557332	0.355279	1.74076	203	plasma_ALSF
C2	FLECHNER_BIOPSY_KIDNEY_TRANSPLANT_REJECTED_VS_OK_UP	0.000272666	0.00827087	0.498493	-0.425502	-1.87592	60	plasma_ALSF
C2	FLORIO_NEOCORTEX_BASAL_RADIAL_GLIA_UP	0.00104349	0.0199302	0.45506	-0.325073	-1.64851	120	plasma_ALSF
C2	FOSTER_KDM1A_TARGETS_UP	0.00232233	0.0355908	0.431708	-0.324611	-1.60308	106	plasma_ALSF
C2	FRASOR_RESPONSE_TO_ESTRADIOL_DN	0.0109007	0.0848394	0.235142	-0.405648	-1.63953	40	plasma_ALSF
C2	GAL_LEUKEMIC_STEM_CELL_DN	4.47054248678716e-08	1.05773035237384e-05	0.719513	-0.44859	-2.23104	110	plasma_ALSF
C2	GARY_CD5_TARGETS_DN	0.00612761	0.062134	0.213388	0.310457	1.48919	173	plasma_ALSF
C2	GAURNIER_PSMD4_TARGETS	0.00617978	0.0624845	0.407018	-0.409729	-1.72539	48	plasma_ALSF
C2	GAUSSMANN_MLL_AF4_FUSION_TARGETS_F_UP	0.000203557	0.00681533	0.518848	-0.388613	-1.83852	84	plasma_ALSF
C2	GAVIN_FOXP3_TARGETS_CLUSTER_T7	0.00194502	0.0322564	0.45506	0.455086	1.7857	53	plasma_ALSF
C2	GAVIN_PDE3B_TARGETS	0.00762355	0.0722851	0.269842	-0.540558	-1.76667	18	plasma_ALSF
C2	GERY_CEBP_TARGETS	0.00104453	0.0199302	0.45506	-0.360178	-1.70399	84	plasma_ALSF
C2	GOLDRATH_HOMEOSTATIC_PROLIFERATION	0.00351285	0.044685	0.431708	0.413485	1.70255	68	plasma_ALSF
C2	GRAESSMANN_RESPONSE_TO_MC_AND_SERUM_DEPRIVATION_UP	0.00142896	0.025613	0.45506	-0.354815	-1.70515	92	plasma_ALSF
C2	GUILLAUMOND_KLF10_TARGETS_UP	0.0010025	0.0195488	0.45506	-0.531975	-1.97402	28	plasma_ALSF
C2	HADDAD_T_LYMPHOCYTE_AND_NK_PROGENITOR_DN	6.52933117719098e-05	0.00278666	0.538434	-0.522721	-2.11271	40	plasma_ALSF
C2	HAN_JNK_SINGALING_DN	0.00140227	0.0252621	0.45506	-0.535882	-1.92529	25	plasma_ALSF
C2	HARRIS_HYPOXIA	0.00806952	0.0742305	0.285313	-0.360103	-1.62316	66	plasma_ALSF
C2	HELLER_HDAC_TARGETS_SILENCED_BY_METHYLATION_DN	0.000905278	0.018359	0.477271	-0.308741	-1.62091	149	plasma_ALSF
C2	HELLER_SILENCED_BY_METHYLATION_UP	7.3533412959547e-06	0.000669154	0.610527	-0.367934	-1.93167	149	plasma_ALSF
C2	HOLLERN_EMT_BREAST_TUMOR_UP	0.0138979	0.0979361	0.220823	-0.332789	-1.54589	77	plasma_ALSF
C2	HOSHIDA_LIVER_CANCER_SUBCLASS_S1	0.00213615	0.0341496	0.431708	-0.298552	-1.5466	139	plasma_ALSF
C2	HOUNKPE_HOUSEKEEPING_GENES	7.92046011727322e-18	2.81097129562026e-14	1.08644	0.405734	2.17863	500	plasma_ALSF
C2	HOWLIN_PUBERTAL_MAMMARY_GLAND	3.94781082865127e-09	2.00154009012619e-06	0.761461	-0.664466	-2.68561	40	plasma_ALSF
C2	HSIAO_LIVER_SPECIFIC_GENES	4.47546146574476e-06	0.000468245	0.610527	-0.354146	-1.88993	164	plasma_ALSF
C2	HUMMERICH_SKIN_CANCER_PROGRESSION_UP	0.000118381	0.00456669	0.538434	-0.441807	-1.9478	60	plasma_ALSF
C2	IBRAHIM_NRF1_UP	8.07906226523544e-08	1.573064051944e-05	0.704976	0.403761	1.98333	205	plasma_ALSF
C2	IBRAHIM_NRF2_UP	4.40039866669511e-05	0.00209241	0.557332	0.342567	1.71102	234	plasma_ALSF
C2	ICHIBA_GRAFT_VERSUS_HOST_DISEASE_35D_UP	2.88163816908906e-05	0.00162332	0.57561	-0.417681	-1.99593	88	plasma_ALSF
C2	ICHIBA_GRAFT_VERSUS_HOST_DISEASE_D7_UP	1.12164248642104e-05	0.000829314	0.593325	-0.477378	-2.12978	63	plasma_ALSF
C2	IGLESIAS_E2F_TARGETS_UP	0.00846354	0.0758352	0.285313	-0.329921	-1.574	87	plasma_ALSF
C2	IKEDA_MIR133_TARGETS_UP	0.00694108	0.0682379	0.220823	0.595308	1.76431	17	plasma_ALSF
C2	IVANOVSKA_MIR106B_TARGETS	0.0105084	0.0836197	0.175004	0.464945	1.66358	35	plasma_ALSF
C2	JAATINEN_HEMATOPOIETIC_STEM_CELL_DN	1.42582801993122e-08	4.57997359382241e-06	0.74774	-0.440473	-2.27695	137	plasma_ALSF
C2	JOHNSTONE_PARVB_TARGETS_1_DN	0.000748785	0.0165058	0.477271	-0.622126	-2.03325	18	plasma_ALSF
C2	JOHNSTONE_PARVB_TARGETS_2_DN	0.011691	0.088374	0.15722	0.324169	1.47398	120	plasma_ALSF
C2	JOHNSTONE_PARVB_TARGETS_3_DN	0.00710103	0.0692351	0.191388	0.274844	1.40881	297	plasma_ALSF
C2	KAAB_HEART_ATRIUM_VS_VENTRICLE_DN	0.00159677	0.0280541	0.45506	0.360246	1.64242	122	plasma_ALSF
C2	KAAB_HEART_ATRIUM_VS_VENTRICLE_UP	0.0126771	0.0936574	0.248833	-0.279034	-1.44242	137	plasma_ALSF
C2	KAMIKUBO_MYELOID_CEBPA_NETWORK	8.11458504858236e-05	0.00334868	0.538434	-0.618033	-2.19582	24	plasma_ALSF
C2	KANG_IMMORTALIZED_BY_TERT_UP	0.0108952	0.0848394	0.238353	-0.391355	-1.64155	47	plasma_ALSF
C2	KARLSSON_TGFB1_TARGETS_UP	0.00323672	0.0422321	0.310777	0.411358	1.68462	65	plasma_ALSF
C2	KEGG_AXON_GUIDANCE	0.00865052	0.0761715	0.291091	-0.314762	-1.54014	101	plasma_ALSF
C2	KEGG_BASAL_CELL_CARCINOMA	0.00302895	0.0410568	0.431708	-0.524907	-1.9087	26	plasma_ALSF
C2	KEGG_CALCIUM_SIGNALING_PATHWAY	0.00338305	0.0435017	0.310777	0.47587	1.76384	41	plasma_ALSF
C2	KEGG_CHRONIC_MYELOID_LEUKEMIA	0.00270817	0.0389937	0.431708	0.457064	1.7664	49	plasma_ALSF
C2	KEGG_CITRATE_CYCLE_TCA_CYCLE	0.0127522	0.0937011	0.162191	0.568731	1.68555	17	plasma_ALSF
C2	KEGG_COMPLEMENT_AND_COAGULATION_CASCADES	1.11107507418944e-05	0.000829314	0.593325	-0.511122	-2.20421	53	plasma_ALSF
C2	KEGG_CYTOKINE_CYTOKINE_RECEPTOR_INTERACTION	2.79626196619997e-08	7.08852408431693e-06	0.733762	-0.358677	-2.00501	228	plasma_ALSF
C2	KEGG_ENDOCYTOSIS	0.000362361	0.0102065	0.498493	0.394887	1.76008	104	plasma_ALSF
C2	KEGG_ENDOMETRIAL_CANCER	0.0122083	0.0912154	0.162191	0.460576	1.64795	35	plasma_ALSF
C2	KEGG_EPITHELIAL_CELL_SIGNALING_IN_HELICOBACTER_PYLORI_INFECTION	0.00928793	0.0792376	0.186473	0.458432	1.65994	37	plasma_ALSF
C2	KEGG_ERBB_SIGNALING_PATHWAY	6.54135721775115e-06	0.000610928	0.610527	0.491702	2.04132	71	plasma_ALSF
C2	KEGG_FC_EPSILON_RI_SIGNALING_PATHWAY	0.000551651	0.0134097	0.477271	0.467311	1.87305	59	plasma_ALSF
C2	KEGG_FC_GAMMA_R_MEDIATED_PHAGOCYTOSIS	0.00321495	0.0422321	0.431708	0.431507	1.72954	59	plasma_ALSF
C2	KEGG_GLIOMA	0.0115331	0.0874596	0.166521	0.439079	1.62747	41	plasma_ALSF
C2	KEGG_GNRH_SIGNALING_PATHWAY	0.00522622	0.0567152	0.245188	0.41906	1.65706	55	plasma_ALSF
C2	KEGG_INOSITOL_PHOSPHATE_METABOLISM	0.00592379	0.0609378	0.238353	0.527123	1.72748	25	plasma_ALSF
C2	KEGG_INSULIN_SIGNALING_PATHWAY	0.000615682	0.0146648	0.477271	0.422041	1.76291	73	plasma_ALSF
C2	KEGG_NEUROTROPHIN_SIGNALING_PATHWAY	0.000404504	0.0107939	0.498493	0.420023	1.80504	85	plasma_ALSF
C2	KEGG_NON_SMALL_CELL_LUNG_CANCER	0.00512104	0.0560677	0.252644	0.486023	1.73028	34	plasma_ALSF
C2	KEGG_PANCREATIC_CANCER	0.00817439	0.0743419	0.19671	0.428831	1.63972	47	plasma_ALSF
C2	KEGG_PEROXISOME	0.00510836	0.0560677	0.252644	0.476533	1.72549	37	plasma_ALSF
C2	KEGG_PHOSPHATIDYLINOSITOL_SIGNALING_SYSTEM	0.0136486	0.096878	0.155355	0.491538	1.64988	27	plasma_ALSF
C2	KEGG_PROGESTERONE_MEDIATED_OOCYTE_MATURATION	0.00455581	0.0534201	0.265217	0.447813	1.69651	45	plasma_ALSF
C2	KEGG_SYSTEMIC_LUPUS_ERYTHEMATOSUS	1.49177484532842e-05	0.000998926	0.593325	-0.552287	-2.24609	41	plasma_ALSF
C2	KEGG_UBIQUITIN_MEDIATED_PROTEOLYSIS	0.00471976	0.05474	0.256635	0.400095	1.64139	66	plasma_ALSF
C2	KIM_ALL_DISORDERS_CALB1_CORR_DN	0.00496343	0.0555685	0.335069	-0.574137	-1.81643	16	plasma_ALSF
C2	KIM_ALL_DISORDERS_CALB1_CORR_UP	7.97729908753623e-08	1.573064051944e-05	0.704976	0.376129	1.91016	274	plasma_ALSF
C2	KIM_ALL_DISORDERS_OLIGODENDROCYTE_NUMBER_CORR_UP	0.00206411	0.0336033	0.35482	0.275023	1.43682	357	plasma_ALSF
C2	KIM_BIPOLAR_DISORDER_OLIGODENDROCYTE_DENSITY_CORR_UP	8.35332744135909e-05	0.00340758	0.538434	0.305001	1.58538	341	plasma_ALSF
C2	KIM_GLIS2_TARGETS_UP	0.000208795	0.00689521	0.518848	-0.444097	-1.95233	59	plasma_ALSF
C2	KINSEY_TARGETS_OF_EWSR1_FLII_FUSION_UP	0.000733684	0.0163395	0.477271	0.269874	1.44359	470	plasma_ALSF
C2	KRIEG_HYPOXIA_NOT_VIA_KDM3A	0.00213568	0.0341496	0.35482	0.294361	1.49361	272	plasma_ALSF
C2	KUROZUMI_RESPONSE_TO_ONCOCYTIC_VIRUS	0.0110957	0.0859796	0.229089	-0.436317	-1.68824	33	plasma_ALSF
C2	LANDIS_ERBB2_BREAST_TUMORS_65_DN	0.00505857	0.0559801	0.335069	-0.52906	-1.77899	20	plasma_ALSF
C2	LASTOWSKA_NEUROBLASTOMA_COPY_NUMBER_DN	0.000835643	0.0178656	0.477271	0.301059	1.52411	265	plasma_ALSF
C2	LEE_BMP2_TARGETS_DN	0.00752793	0.0720124	0.183397	0.262861	1.37328	357	plasma_ALSF
C2	LEE_LIVER_CANCER_CIPROFIBRATE_DN	0.00136192	0.0247869	0.45506	-0.464087	-1.86543	39	plasma_ALSF
C2	LEE_LIVER_CANCER_CIPROFIBRATE_UP	0.0021654	0.034324	0.431708	-0.480125	-1.81616	30	plasma_ALSF
C2	LEE_LIVER_CANCER_DENA_UP	0.00566412	0.0591447	0.326352	-0.434278	-1.74561	39	plasma_ALSF
C2	LEE_LIVER_CANCER_MYC_E2F1_UP	0.0027595	0.0391748	0.431708	-0.483018	-1.858	32	plasma_ALSF
C2	LEE_TARGETS_OF_PTCH1_AND_SUFU_UP	0.00233144	0.0355908	0.431708	-0.556297	-1.89818	21	plasma_ALSF
C2	LENAOUR_DENDRITIC_CELL_MATURATION_DN	0.000418401	0.0109993	0.498493	-0.376304	-1.79821	88	plasma_ALSF
C2	LENAOUR_DENDRITIC_CELL_MATURATION_UP	0.0121289	0.0908136	0.235142	-0.338205	-1.55982	74	plasma_ALSF
C2	LIANG_HEMATOPOIESIS_STEM_CELL_NUMBER_LARGE_VS_TINY_UP	0.00525762	0.0567152	0.326352	-0.578916	-1.89203	18	plasma_ALSF
C2	LIAN_LIPA_TARGETS_3M	0.000133128	0.00497337	0.518848	-0.553326	-2.14098	33	plasma_ALSF
C2	LIAN_LIPA_TARGETS_6M	3.56750288592823e-05	0.00184913	0.557332	-0.537413	-2.17209	40	plasma_ALSF
C2	LIAN_NEUTROPHIL_GRANULE_CONSTITUENTS	0.000106967	0.00421808	0.538434	-0.631739	-2.1556	21	plasma_ALSF
C2	LINDGREN_BLADDER_CANCER_CLUSTER_2B	1.59018440325738e-05	0.00102246	0.57561	-0.322593	-1.77861	203	plasma_ALSF
C2	LINDGREN_BLADDER_CANCER_WITH_LOH_IN_CHR9Q	0.00938029	0.079432	0.184916	0.445247	1.65033	41	plasma_ALSF
C2	LIU_VAV3_PROSTATE_CARCINOGENESIS_UP	1.27119056279617e-05	0.000881044	0.593325	-0.474206	-2.11563	63	plasma_ALSF
C2	LI_CISPLATIN_RESISTANCE_DN	0.000842839	0.0179094	0.477271	-0.593963	-2.05074	22	plasma_ALSF
C2	LOCKWOOD_AMPLIFIED_IN_LUNG_CANCER	0.0131636	0.0949545	0.150964	0.358016	1.52283	80	plasma_ALSF
C2	LU_IL4_SIGNALING	0.012124	0.0908136	0.162191	0.438877	1.62006	40	plasma_ALSF
C2	LU_TUMOR_ANGIOGENESIS_UP	0.00247528	0.0367695	0.431708	-0.559202	-1.88034	20	plasma_ALSF
C2	LU_TUMOR_VASCULATURE_UP	2.27204228738579e-06	0.000278051	0.627257	-0.751948	-2.45754	18	plasma_ALSF
C2	MARKEY_RB1_CHRONIC_LOF_DN	0.00182507	0.0308436	0.45506	-0.371547	-1.69828	70	plasma_ALSF
C2	MARSON_BOUND_BY_FOXP3_STIMULATED	0.0114218	0.0873618	0.146922	0.252817	1.33421	396	plasma_ALSF
C2	MARTENS_TRETINOIN_RESPONSE_UP	1.39584473597524e-06	0.000183476	0.643552	-0.294135	-1.7097	317	plasma_ALSF
C2	MARTINEZ_RESPONSE_TO_TRABECTEDIN_DN	0.00308512	0.0413173	0.310777	0.357615	1.60382	109	plasma_ALSF
C2	MARTIN_NFKB_TARGETS_UP	0.000685554	0.0155964	0.477271	-0.555161	-1.99456	25	plasma_ALSF
C2	MASSARWEH_RESPONSE_TO_ESTRADIOL	0.00535045	0.0575417	0.326352	-0.488149	-1.77504	26	plasma_ALSF
C2	MCBRYAN_PUBERTAL_BREAST_3_4WK_UP	0.000409933	0.0108571	0.498493	-0.362954	-1.76781	99	plasma_ALSF
C2	MCBRYAN_PUBERTAL_BREAST_4_5WK_UP	3.13583669222656e-06	0.00035938	0.627257	-0.395954	-2.03041	130	plasma_ALSF
C2	MCLACHLAN_DENTAL_CARIES_UP	4.09386482547332e-16	7.2645631328024e-13	1.0377	-0.509849	-2.71451	163	plasma_ALSF
C2	MCMURRAY_TP53_HRAS_COOPERATION_RESPONSE_UP	0.00899709	0.0780701	0.248833	-0.524125	-1.73921	19	plasma_ALSF
C2	MEBARKI_HCC_PROGENITOR_FZD8CRD_DN	2.8240596283035e-05	0.00161655	0.57561	-0.339765	-1.81322	165	plasma_ALSF
C2	MEISSNER_BRAIN_HCP_WITH_H3K4ME3_AND_H3K27ME3	0.0108905	0.0848394	0.35482	-0.212192	-1.26784	411	plasma_ALSF
C2	MIKKELSEN_ES_LCP_WITH_H3K4ME3	0.00985663	0.0806409	0.252644	-0.378509	-1.62573	52	plasma_ALSF
C2	MIKKELSEN_IPS_ICP_WITH_H3K27ME3	0.00479233	0.0552207	0.344521	-0.541021	-1.81921	20	plasma_ALSF
C2	MIKKELSEN_MEF_HCP_WITH_H3_UNMETHYLATED	0.0113786	0.0873618	0.163242	0.372455	1.55302	72	plasma_ALSF
C2	MIKKELSEN_MEF_LCP_WITH_H3K27ME3	0.00334507	0.0433272	0.431708	-0.51751	-1.83867	24	plasma_ALSF
C2	MIKKELSEN_MEF_LCP_WITH_H3K4ME3	0.00550627	0.0583336	0.344521	-0.377399	-1.65912	59	plasma_ALSF
C2	MILI_PSEUDOPODIA_HAPTOTAXIS_UP	9.44107347645799e-06	0.000753778	0.593325	0.365841	1.80087	209	plasma_ALSF
C2	MISHRA_CARCINOMA_ASSOCIATED_FIBROBLAST_UP	0.00998948	0.0810928	0.235142	-0.531618	-1.73745	18	plasma_ALSF
C2	MITSIADES_RESPONSE_TO_APLIDIN_DN	0.00557621	0.0588909	0.232057	0.361977	1.57494	91	plasma_ALSF
C2	MOOTHA_GLUCONEOGENESIS	0.00476417	0.0550751	0.265217	0.521549	1.76609	28	plasma_ALSF
C2	MOOTHA_HUMAN_MITODB_6_2002	0.000362182	0.0102065	0.498493	0.346825	1.65699	168	plasma_ALSF
C2	MOOTHA_MITOCHONDRIA	4.48586687976198e-06	0.000468245	0.610527	0.382967	1.84775	181	plasma_ALSF
C2	NABA_CORE_MATRISOME	1.80749828313499e-09	1.28296228136922e-06	0.788187	-0.417459	-2.21775	161	plasma_ALSF
C2	NABA_ECM_GLYCOPROTEINS	1.96946740717867e-07	3.32839991813195e-05	0.690132	-0.429577	-2.16425	117	plasma_ALSF
C2	NABA_ECM_REGULATORS	8.24021116598134e-06	0.000696298	0.593325	-0.35677	-1.88757	156	plasma_ALSF
C2	NABA_SECRETED_FACTORS	3.13912994332692e-06	0.00035938	0.627257	-0.308343	-1.76514	274	plasma_ALSF
C2	NAKAMURA_ADIPOGENESIS_EARLY_DN	0.000139397	0.00510021	0.518848	-0.615265	-2.15646	23	plasma_ALSF
C2	NAKAMURA_ADIPOGENESIS_LATE_DN	0.00102148	0.0198101	0.45506	-0.555764	-1.97458	24	plasma_ALSF
C2	NAKAYAMA_SOFT_TISSUE_TUMORS_PCA1_UP	3.21049330017993e-05	0.00175293	0.557332	-0.487442	-2.10852	54	plasma_ALSF
C2	NEMETH_INFLAMMATORY_RESPONSE_LPS_UP	0.0115082	0.0874596	0.235142	-0.366193	-1.59418	56	plasma_ALSF
C2	NUYTTEN_NIPP1_TARGETS_DN	0.00807353	0.0742305	0.179054	0.272427	1.39927	303	plasma_ALSF
C2	NUYTTEN_NIPP1_TARGETS_UP	0.00636148	0.0632406	0.202499	0.277956	1.42401	296	plasma_ALSF
C2	OHGUCHI_LIVER_HNF4A_TARGETS_DN	0.000779352	0.0169688	0.477271	-0.385952	-1.76413	70	plasma_ALSF
C2	OISHI_CHOLANGIOMA_STEM_CELL_LIKE_DN	0.00385249	0.0473097	0.431708	-0.288198	-1.5027	143	plasma_ALSF
C2	ONDER_CDH1_SIGNALING_VIA_CTNNB1	1.15464695462202e-05	0.000836294	0.593325	-0.531927	-2.23997	48	plasma_ALSF
C2	OSADA_ASCL1_TARGETS_UP	0.0101659	0.0817454	0.235142	-0.465069	-1.69111	26	plasma_ALSF
C2	PACHER_TARGETS_OF_IGF1_AND_IGF2_UP	0.0016722	0.0292347	0.45506	-0.605129	-1.94188	17	plasma_ALSF
C2	PARENT_MTOR_SIGNALING_UP	0.0137127	0.0971383	0.139051	0.281215	1.39812	224	plasma_ALSF
C2	PEPPER_CHRONIC_LYMPHOCYTIC_LEUKEMIA_UP	0.000832647	0.0178656	0.477271	-0.61845	-2.02124	18	plasma_ALSF
C2	PETROVA_ENDOTHELIUM_LYMPHATIC_VS_BLOOD_UP	0.000529036	0.0131297	0.477271	-0.416098	-1.85639	63	plasma_ALSF
C2	PICCALUGA_ANGIOIMMUNOBLASTIC_LYMPHOMA_UP	3.56426742719219e-06	0.0003953	0.627257	-0.405643	-2.03618	115	plasma_ALSF
C2	PID_BCR_5PATHWAY	0.00748778	0.071827	0.206652	0.440577	1.65894	44	plasma_ALSF
C2	PID_BMP_PATHWAY	0.00506329	0.0559801	0.256635	0.513259	1.75472	29	plasma_ALSF
C2	PID_CDC42_PATHWAY	0.00113388	0.021405	0.45506	0.501561	1.85906	41	plasma_ALSF
C2	PID_EPO_PATHWAY	0.00116671	0.0219083	0.45506	0.548008	1.87352	29	plasma_ALSF
C2	PID_ERBB1_DOWNSTREAM_PATHWAY	0.000354257	0.0101392	0.498493	0.459708	1.85647	61	plasma_ALSF
C2	PID_ERBB1_INTERNALIZATION_PATHWAY	0.0037837	0.0466262	0.297233	0.520082	1.79481	30	plasma_ALSF
C2	PID_ERBB1_RECEPTOR_PROXIMAL_PATHWAY	0.000712429	0.0161045	0.477271	0.568523	1.90828	27	plasma_ALSF
C2	PID_ERBB2_ERBB3_PATHWAY	0.00486962	0.0552771	0.260821	0.500915	1.75575	32	plasma_ALSF
C2	PID_FAK_PATHWAY	0.0102009	0.0817454	0.177674	0.458146	1.66829	38	plasma_ALSF
C2	PID_FAS_PATHWAY	0.00952835	0.0801329	0.186473	0.497113	1.68335	28	plasma_ALSF
C2	PID_FCER1_PATHWAY	0.000898854	0.0183335	0.477271	0.507922	1.86098	39	plasma_ALSF
C2	PID_IL2_1PATHWAY	0.00322928	0.0422321	0.31828	0.478712	1.77437	41	plasma_ALSF
C2	PID_INSULIN_PATHWAY	0.00945925	0.0797408	0.186473	0.483665	1.66914	30	plasma_ALSF
C2	PID_INTEGRIN1_PATHWAY	0.000154994	0.00549572	0.518848	-0.514995	-2.07006	39	plasma_ALSF
C2	PID_INTEGRIN2_PATHWAY	0.00481541	0.0552771	0.344521	-0.490265	-1.78273	26	plasma_ALSF
C2	PID_KIT_PATHWAY	9.16041172848439e-05	0.00365284	0.538434	0.530777	2.02171	46	plasma_ALSF
C2	PID_MET_PATHWAY	0.00277267	0.0391748	0.431708	0.448053	1.75811	53	plasma_ALSF
C2	PID_MTOR_4PATHWAY	0.00887936	0.0772374	0.189707	0.440756	1.64547	42	plasma_ALSF
C2	PID_NEPHRIN_NEPH1_PATHWAY	0.0126481	0.0936574	0.162191	0.537785	1.66927	20	plasma_ALSF
C2	PID_P75_NTR_PATHWAY	0.00744115	0.0717627	0.206652	0.437949	1.65914	45	plasma_ALSF
C2	PID_PDGFRB_PATHWAY	1.0929453694909e-05	0.000829314	0.593325	0.467478	2.00897	85	plasma_ALSF
C2	PID_PI3KCI_AKT_PATHWAY	0.00216641	0.034324	0.431708	0.568594	1.86339	25	plasma_ALSF
C2	PID_PI3K_PLC_TRK_PATHWAY	0.00993691	0.0808855	0.181915	0.476713	1.65671	31	plasma_ALSF
C2	PID_TCR_PATHWAY	0.00566616	0.0591447	0.238353	0.452269	1.69471	43	plasma_ALSF
C2	PID_TRKR_PATHWAY	0.00817439	0.0743419	0.19671	0.429188	1.64109	47	plasma_ALSF
C2	PID_VEGFR1_2_PATHWAY	0.00859988	0.0761065	0.191388	0.421195	1.62778	49	plasma_ALSF
C2	PID_WNT_SIGNALING_PATHWAY	4.42181988210561e-05	0.00209241	0.557332	-0.670754	-2.31588	22	plasma_ALSF
C2	PLASARI_NFIC_TARGETS_BASAL_DN	0.0037175	0.0461308	0.431708	-0.597474	-1.8521	15	plasma_ALSF
C2	PLASARI_TGFB1_TARGETS_10HR_DN	0.00621977	0.0627101	0.344521	-0.313235	-1.55519	108	plasma_ALSF
C2	PLASARI_TGFB1_TARGETS_10HR_UP	0.00107316	0.0203671	0.45506	-0.34244	-1.66403	98	plasma_ALSF
C2	POOLA_INVASIVE_BREAST_CANCER_UP	2.90537851258235e-07	4.67589203218442e-05	0.674963	-0.385327	-2.04473	159	plasma_ALSF
C2	PUJANA_CHEK2_PCC_NETWORK	0.011318	0.0871314	0.149308	0.260548	1.35774	347	plasma_ALSF
C2	REACTOME_ABC_FAMILY_PROTEINS_MEDIATED_TRANSPORT	0.00905463	0.0783778	0.188069	0.452214	1.66929	40	plasma_ALSF
C2	REACTOME_ABC_TRANSPORTER_DISORDERS	0.00819039	0.0743419	0.198584	0.456364	1.67207	39	plasma_ALSF
C2	REACTOME_ACTIVATION_OF_NMDA_RECEPTORS_AND_POSTSYNAPTIC_EVENTS	0.00844076	0.0758352	0.194887	0.454938	1.67934	40	plasma_ALSF
C2	REACTOME_ANTIGEN_PROCESSING_UBIQUITINATION_PROTEASOME_DEGRADATION	0.000494328	0.0125312	0.477271	0.385671	1.74317	115	plasma_ALSF
C2	REACTOME_ANTIMICROBIAL_PEPTIDES	2.41840953766172e-10	2.14573386229036e-07	0.814036	-0.601462	-2.6999	65	plasma_ALSF
C2	REACTOME_APOPTOSIS	0.00727782	0.0707643	0.200513	0.336913	1.52279	115	plasma_ALSF
C2	REACTOME_ASSEMBLY_OF_COLLAGEN_FIBRILS_AND_OTHER_MULTIMERIC_STRUCTURES	0.00852585	0.0758352	0.260821	-0.443302	-1.70523	32	plasma_ALSF
C2	REACTOME_AUTOPHAGY	0.0142581	0.0996105	0.146922	0.385623	1.54563	59	plasma_ALSF
C2	REACTOME_CARGO_RECOGNITION_FOR_CLATHRIN_MEDIATED_ENDOCYTOSIS	0.00653498	0.0647839	0.21826	0.408458	1.63716	59	plasma_ALSF
C2	REACTOME_CDC42_GTPASE_CYCLE	0.00755059	0.0720351	0.204544	0.423273	1.64125	50	plasma_ALSF
C2	REACTOME_CELLULAR_RESPONSES_TO_STIMULI	3.99602601677395e-05	0.00196971	0.557332	0.317337	1.63453	312	plasma_ALSF
C2	REACTOME_CELLULAR_RESPONSE_TO_CHEMICAL_STRESS	0.002849	0.0396514	0.326352	0.372576	1.62474	92	plasma_ALSF
C2	REACTOME_CELL_CYCLE	0.00243434	0.0366079	0.335069	0.307922	1.53204	226	plasma_ALSF
C2	REACTOME_CELL_CYCLE_MITOTIC	0.00940024	0.079432	0.171214	0.298971	1.44248	181	plasma_ALSF
C2	REACTOME_CELL_DEATH_SIGNALLING_VIA_NRAGE_NRIF_AND_NADE	0.00362776	0.0454944	0.303779	0.510077	1.77266	31	plasma_ALSF
C2	REACTOME_CILIUM_ASSEMBLY	0.00287617	0.0398732	0.335069	0.452894	1.73173	47	plasma_ALSF
C2	REACTOME_CLASS_A_1_RHODOPSIN_LIKE_RECEPTORS	0.00092485	0.0186494	0.477271	-0.347991	-1.71304	103	plasma_ALSF
C2	REACTOME_CLASS_B_2_SECRETIN_FAMILY_RECEPTORS	0.0106007	0.0839775	0.241698	-0.392159	-1.64492	47	plasma_ALSF
C2	REACTOME_CLATHRIN_MEDIATED_ENDOCYTOSIS	0.000379345	0.0104364	0.498493	0.425606	1.81267	81	plasma_ALSF
C2	REACTOME_CLEC7A_DECTIN_1_SIGNALING	0.0142138	0.0994966	0.146922	0.383915	1.55039	61	plasma_ALSF
C2	REACTOME_COLLAGEN_DEGRADATION	0.0130275	0.0947428	0.213388	-0.40404	-1.62406	39	plasma_ALSF
C2	REACTOME_COMPLEMENT_CASCADE	4.04164603955654e-11	4.78126726479539e-08	0.851339	-0.664822	-2.81497	49	plasma_ALSF
C2	REACTOME_CONSTITUTIVE_SIGNALING_BY_AKT1_E17K_IN_CANCER	0.00354953	0.0448302	0.310777	0.606844	1.82495	18	plasma_ALSF
C2	REACTOME_CONSTITUTIVE_SIGNALING_BY_LIGAND_RESPONSIVE_EGFR_CANCER_VARIANTS	0.0100081	0.0810928	0.183397	0.579978	1.71888	17	plasma_ALSF
C2	REACTOME_CYTOPROTECTION_BY_HMOX1	0.00914319	0.0784232	0.183397	0.386201	1.58625	67	plasma_ALSF
C2	REACTOME_C_TYPE_LECTIN_RECEPTORS_CLRS	0.0134627	0.0958743	0.149308	0.355962	1.51605	81	plasma_ALSF
C2	REACTOME_DAG_AND_IP3_SIGNALING	0.0132885	0.0952857	0.158178	0.53368	1.65653	20	plasma_ALSF
C2	REACTOME_DEATH_RECEPTOR_SIGNALLING	0.000635186	0.014929	0.477271	0.42133	1.76882	75	plasma_ALSF
C2	REACTOME_DEFECTIVE_CFTR_CAUSES_CYSTIC_FIBROSIS	0.0107925	0.08474	0.17245	0.459744	1.65634	36	plasma_ALSF
C2	REACTOME_DEGRADATION_OF_THE_EXTRACELLULAR_MATRIX	0.00192948	0.0322564	0.45506	-0.348815	-1.66685	88	plasma_ALSF
C2	REACTOME_DEUBIQUITINATION	0.000401574	0.0107939	0.498493	0.367423	1.70603	137	plasma_ALSF
C2	REACTOME_DISEASES_OF_SIGNAL_TRANSDUCTION_BY_GROWTH_FACTOR_RECEPTORS_AND_SECOND_MESSENGERS	0.00252685	0.0373658	0.326352	0.295899	1.49031	251	plasma_ALSF
C2	REACTOME_DISORDERS_OF_TRANSMEMBRANE_TRANSPORTERS	0.00541028	0.0578346	0.241698	0.42231	1.65131	52	plasma_ALSF
C2	REACTOME_DOWNREGULATION_OF_ERBB2_SIGNALING	0.00304878	0.0410568	0.335069	0.559867	1.81729	24	plasma_ALSF
C2	REACTOME_DOWNSTREAM_SIGNALING_EVENTS_OF_B_CELL_RECEPTOR_BCR	0.009656	0.0806409	0.180468	0.417296	1.61271	49	plasma_ALSF
C2	REACTOME_EGFR_DOWNREGULATION	0.00980235	0.0806409	0.184916	0.559076	1.71058	19	plasma_ALSF
C2	REACTOME_EPH_EPHRIN_MEDIATED_REPULSION_OF_CELLS	0.0045608	0.0534201	0.407018	-0.441995	-1.76636	38	plasma_ALSF
C2	REACTOME_EXTRACELLULAR_MATRIX_ORGANIZATION	0.000855928	0.0179281	0.477271	-0.289339	-1.58268	193	plasma_ALSF
C2	REACTOME_FATTY_ACID_METABOLISM	0.00971445	0.0806409	0.177674	0.380914	1.56844	68	plasma_ALSF
C2	REACTOME_FCERI_MEDIATED_CA_2_MOBILIZATION	0.000672798	0.0154049	0.477271	0.642081	1.93092	18	plasma_ALSF
C2	REACTOME_FCERI_MEDIATED_MAPK_ACTIVATION	0.00850449	0.0758352	0.198584	0.52279	1.69694	24	plasma_ALSF
C2	REACTOME_FCERI_MEDIATED_NF_KB_ACTIVATION	0.00574105	0.0592923	0.235142	0.435398	1.6746	48	plasma_ALSF
C2	REACTOME_FCGAMMA_RECEPTOR_FCGR_DEPENDENT_PHAGOCYTOSIS	0.008449	0.0758352	0.193114	0.423444	1.63647	49	plasma_ALSF
C2	REACTOME_FC_EPSILON_RECEPTOR_FCERI_SIGNALING	9.55762799756795e-06	0.000753778	0.593325	0.477361	2.01613	77	plasma_ALSF
C2	REACTOME_FLT3_SIGNALING	0.00914826	0.0784232	0.189707	0.480791	1.67089	31	plasma_ALSF
C2	REACTOME_G1_S_DNA_DAMAGE_CHECKPOINTS	0.0140888	0.0988167	0.150129	0.425121	1.59298	43	plasma_ALSF
C2	REACTOME_GLUCONEOGENESIS	0.00914634	0.0784232	0.191388	0.52138	1.69236	24	plasma_ALSF
C2	REACTOME_GLUTATHIONE_CONJUGATION	0.00960615	0.0805963	0.186473	0.512287	1.67886	25	plasma_ALSF
C2	REACTOME_GLYOXYLATE_METABOLISM_AND_GLYCINE_DEGRADATION	0.000986601	0.019345	0.45506	0.638238	1.85902	16	plasma_ALSF
C2	REACTOME_GPCR_LIGAND_BINDING	1.29090755693434e-05	0.000881044	0.593325	-0.352678	-1.85553	153	plasma_ALSF
C2	REACTOME_G_PROTEIN_MEDIATED_EVENTS	0.00320205	0.0422321	0.326352	0.54749	1.79423	25	plasma_ALSF
C2	REACTOME_HEDGEHOG_LIGAND_BIOGENESIS	0.00782689	0.0735124	0.202499	0.456663	1.68571	40	plasma_ALSF
C2	REACTOME_HEDGEHOG_OFF_STATE	0.00189896	0.0319404	0.45506	0.475304	1.78971	44	plasma_ALSF
C2	REACTOME_HIV_INFECTION	0.0108573	0.0848394	0.164313	0.338598	1.50435	102	plasma_ALSF
C2	REACTOME_IMMUNOREGULATORY_INTERACTIONS_BETWEEN_A_LYMPHOID_AND_A_NON_LYMPHOID_CELL	1.19765230048143e-08	4.57997359382241e-06	0.74774	-0.472926	-2.3488	109	plasma_ALSF
C2	REACTOME_INITIAL_TRIGGERING_OF_COMPLEMENT	7.92174234710227e-06	0.000685714	0.593325	-0.715838	-2.40703	20	plasma_ALSF
C2	REACTOME_INTERLEUKIN_17_SIGNALING	0.00490046	0.0552771	0.256635	0.456246	1.70961	43	plasma_ALSF
C2	REACTOME_INTRACELLULAR_SIGNALING_BY_SECOND_MESSENGERS	0.000736634	0.0163395	0.477271	0.334795	1.60702	174	plasma_ALSF
C2	REACTOME_INTRINSIC_PATHWAY_FOR_APOPTOSIS	0.00240403	0.0363059	0.431708	0.507901	1.81727	35	plasma_ALSF
C2	REACTOME_MEMBRANE_TRAFFICKING	1.54859631236599e-08	4.57997359382241e-06	0.733762	0.384696	1.94788	264	plasma_ALSF
C2	REACTOME_METABOLISM_OF_AMINO_ACIDS_AND_DERIVATIVES	0.00785515	0.0735565	0.188069	0.30758	1.47469	172	plasma_ALSF
C2	REACTOME_METABOLISM_OF_LIPIDS	0.00301508	0.0410568	0.297233	0.289661	1.47059	273	plasma_ALSF
C2	REACTOME_METABOLISM_OF_NUCLEOTIDES	0.00170539	0.0296643	0.45506	0.407972	1.70111	72	plasma_ALSF
C2	REACTOME_MITOCHONDRIAL_PROTEIN_IMPORT	0.00603462	0.0616458	0.235142	0.512297	1.73476	28	plasma_ALSF
C2	REACTOME_MITOTIC_G2_G2_M_PHASES	0.00484226	0.0552771	0.252644	0.394893	1.63462	70	plasma_ALSF
C2	REACTOME_MITOTIC_METAPHASE_AND_ANAPHASE	0.00171349	0.0296643	0.45506	0.394317	1.7006	87	plasma_ALSF
C2	REACTOME_MYOGENESIS	0.0114093	0.0873618	0.171214	0.554682	1.69713	19	plasma_ALSF
C2	REACTOME_M_PHASE	0.0023458	0.0355908	0.35482	0.348505	1.59885	126	plasma_ALSF
C2	REACTOME_NEGATIVE_REGULATION_OF_MAPK_PATHWAY	0.0112072	0.0865905	0.17245	0.507213	1.66224	25	plasma_ALSF
C2	REACTOME_NEUROTRANSMITTER_RECEPTORS_AND_POSTSYNAPTIC_SIGNAL_TRANSMISSION	0.00042772	0.0111616	0.498493	0.459707	1.86886	63	plasma_ALSF
C2	REACTOME_NEUTROPHIL_DEGRANULATION	4.35189177197565e-07	6.43535995780899e-05	0.674963	-0.306872	-1.78193	307	plasma_ALSF
C2	REACTOME_NOD1_2_SIGNALING_PATHWAY	0.01296	0.0944457	0.160147	0.527174	1.65723	21	plasma_ALSF
C2	REACTOME_NRAGE_SIGNALS_DEATH_THROUGH_JNK	0.00833734	0.0754827	0.200513	0.52717	1.69386	23	plasma_ALSF
C2	REACTOME_OPIOID_SIGNALLING	0.00277521	0.0391748	0.344521	0.496406	1.78842	36	plasma_ALSF
C2	REACTOME_ORC1_REMOVAL_FROM_CHROMATIN	0.0132901	0.0952857	0.155355	0.441692	1.61832	39	plasma_ALSF
C2	REACTOME_ORGANELLE_BIOGENESIS_AND_MAINTENANCE	0.000296158	0.00870803	0.498493	0.42684	1.83745	86	plasma_ALSF
C2	REACTOME_OTHER_SEMAPHORIN_INTERACTIONS	0.00625326	0.0628691	0.297233	-0.58281	-1.80664	15	plasma_ALSF
C2	REACTOME_P75_NTR_RECEPTOR_MEDIATED_SIGNALLING	0.000211772	0.00689521	0.518848	0.512195	1.94042	45	plasma_ALSF
C2	REACTOME_PEPTIDE_LIGAND_BINDING_RECEPTORS	0.000593761	0.0143351	0.477271	-0.359922	-1.72102	89	plasma_ALSF
C2	REACTOME_PEROXISOMAL_PROTEIN_IMPORT	0.00971323	0.0806409	0.181915	0.461447	1.66247	36	plasma_ALSF
C2	REACTOME_PHOSPHOLIPID_METABOLISM	0.0030541	0.0410568	0.31828	0.394428	1.661	76	plasma_ALSF
C2	REACTOME_PI_METABOLISM	0.00176993	0.0300549	0.45506	0.515366	1.8188	33	plasma_ALSF
C2	REACTOME_PROGRAMMED_CELL_DEATH	0.00985761	0.0806409	0.170004	0.31767	1.47118	135	plasma_ALSF
C2	REACTOME_PROTEIN_LOCALIZATION	3.85810946663177e-05	0.00192851	0.557332	0.461015	1.96094	80	plasma_ALSF
C2	REACTOME_PTEN_REGULATION	0.00323672	0.0422321	0.310777	0.410682	1.68185	65	plasma_ALSF
C2	REACTOME_PYRUVATE_METABOLISM	0.00337458	0.0435017	0.31828	0.600003	1.8358	19	plasma_ALSF
C2	REACTOME_PYRUVATE_METABOLISM_AND_CITRIC_ACID_TCA_CYCLE	0.000879495	0.0181091	0.477271	0.56413	1.89354	27	plasma_ALSF
C2	REACTOME_RAB_GEFS_EXCHANGE_GTP_FOR_GDP_ON_RABS	0.00128322	0.0237195	0.45506	0.49539	1.79377	37	plasma_ALSF
C2	REACTOME_RAB_GERANYLGERANYLATION	0.00260896	0.0381037	0.35482	0.486558	1.79606	40	plasma_ALSF
C2	REACTOME_RAB_REGULATION_OF_TRAFFICKING	0.000371214	0.0103735	0.498493	0.467559	1.84222	54	plasma_ALSF
C2	REACTOME_RECYCLING_PATHWAY_OF_L1	0.000658092	0.015166	0.477271	0.643204	1.9343	18	plasma_ALSF
C2	REACTOME_REGULATION_OF_HMOX1_EXPRESSION_AND_ACTIVITY	0.0139357	0.0979361	0.150964	0.426329	1.59751	43	plasma_ALSF
C2	REACTOME_REGULATION_OF_INSULIN_LIKE_GROWTH_FACTOR_IGF_TRANSPORT_AND_UPTAKE_BY_INSULIN_LIKE_GROWTH_FACTOR_BINDING_PROTEINS_IGFBPS	0.00172213	0.0296691	0.45506	-0.341667	-1.64665	94	plasma_ALSF
C2	REACTOME_REGULATION_OF_PTEN_STABILITY_AND_ACTIVITY	0.00855746	0.075926	0.193114	0.435061	1.63817	44	plasma_ALSF
C2	REACTOME_REGULATION_OF_RAS_BY_GAPS	0.0126935	0.0936574	0.159153	0.451046	1.6332	37	plasma_ALSF
C2	REACTOME_REGULATION_OF_TP53_ACTIVITY	0.00520911	0.056709	0.245188	0.414228	1.65027	57	plasma_ALSF
C2	REACTOME_RETROGRADE_TRANSPORT_AT_THE_TRANS_GOLGI_NETWORK	0.000216803	0.00693185	0.518848	0.646485	1.97802	19	plasma_ALSF
C2	REACTOME_RHOA_GTPASE_CYCLE	0.00193805	0.0322564	0.45506	0.442745	1.75071	55	plasma_ALSF
C2	REACTOME_RHO_GTPASE_CYCLE	0.00225345	0.0353871	0.35482	0.324685	1.56151	176	plasma_ALSF
C2	REACTOME_SCAVENGING_BY_CLASS_A_RECEPTORS	0.0101615	0.0817454	0.232057	-0.566928	-1.75741	15	plasma_ALSF
C2	REACTOME_SCF_SKP2_MEDIATED_DEGRADATION_OF_P27_P21	0.00979792	0.0806409	0.180468	0.436593	1.62992	42	plasma_ALSF
C2	REACTOME_SELECTIVE_AUTOPHAGY	0.00390808	0.0478268	0.291091	0.494444	1.74496	33	plasma_ALSF
C2	REACTOME_SENSORY_PERCEPTION	0.00492183	0.0552771	0.248833	0.377385	1.6073	81	plasma_ALSF
C2	REACTOME_SEPARATION_OF_SISTER_CHROMATIDS	0.0110051	0.0854644	0.166521	0.378039	1.56485	70	plasma_ALSF
C2	REACTOME_SIGNALING_BY_ALK_IN_CANCER	0.00788644	0.0735824	0.204544	0.488757	1.69857	31	plasma_ALSF
C2	REACTOME_SIGNALING_BY_EGFR	0.00310366	0.0413907	0.326352	0.495519	1.76409	34	plasma_ALSF
C2	REACTOME_SIGNALING_BY_EGFR_IN_CANCER	0.00608	0.0618279	0.235142	0.559392	1.75851	21	plasma_ALSF
C2	REACTOME_SIGNALING_BY_ERBB2	0.000296892	0.00870803	0.498493	0.503823	1.88789	43	plasma_ALSF
C2	REACTOME_SIGNALING_BY_HEDGEHOG	0.00256675	0.0377984	0.431708	0.425265	1.73563	64	plasma_ALSF
C2	REACTOME_SIGNALING_BY_MET	0.0051344	0.0560677	0.248833	0.434485	1.68473	50	plasma_ALSF
C2	REACTOME_SIGNALING_BY_NTRKS	0.00448755	0.0529324	0.260821	0.383469	1.61958	77	plasma_ALSF
C2	REACTOME_SIGNALING_BY_PTK6	0.00819039	0.0743419	0.198584	0.456935	1.67417	39	plasma_ALSF
C2	REACTOME_SIGNALING_BY_RHO_GTPASES_MIRO_GTPASES_AND_RHOBTB3	0.000460891	0.0118529	0.498493	0.302997	1.53743	272	plasma_ALSF
C2	REACTOME_SIGNALING_BY_THE_B_CELL_RECEPTOR_BCR	0.000538169	0.0132636	0.477271	0.430736	1.78822	71	plasma_ALSF
C2	REACTOME_SWITCHING_OF_ORIGINS_TO_A_POST_REPLICATIVE_STATE	0.00880255	0.0769464	0.189707	0.428936	1.6338	46	plasma_ALSF
C2	REACTOME_TCR_SIGNALING	0.00176942	0.0300549	0.45506	0.407596	1.6872	70	plasma_ALSF
C2	REACTOME_THE_CITRIC_ACID_TCA_CYCLE_AND_RESPIRATORY_ELECTRON_TRANSPORT	0.000291179	0.00868399	0.498493	0.466016	1.86422	58	plasma_ALSF
C2	REACTOME_TNFS_BIND_THEIR_PHYSIOLOGICAL_RECEPTORS	5.16905424480006e-05	0.00235192	0.557332	-0.624153	-2.28942	27	plasma_ALSF
C2	REACTOME_TP53_REGULATES_METABOLIC_GENES	0.000722409	0.0162268	0.477271	0.484711	1.81627	43	plasma_ALSF
C2	REACTOME_TRAFFICKING_OF_AMPA_RECEPTORS	0.0102206	0.0817454	0.181915	0.599381	1.71651	15	plasma_ALSF
C2	REACTOME_TRANSCRIPTIONAL_ACTIVATION_OF_MITOCHONDRIAL_BIOGENESIS	0.0128551	0.0942619	0.160147	0.492172	1.65201	27	plasma_ALSF
C2	REACTOME_TRANSCRIPTIONAL_REGULATION_BY_RUNX2	0.00408938	0.0493647	0.274717	0.392819	1.64085	73	plasma_ALSF
C2	REACTOME_TRANSLATION	0.00422893	0.0505196	0.265217	0.360915	1.59103	97	plasma_ALSF
C2	REACTOME_TRANSLOCATION_OF_SLC2A4_GLUT4_TO_THE_PLASMA_MEMBRANE	0.0112233	0.0865905	0.17245	0.519033	1.66771	23	plasma_ALSF
C2	REACTOME_TRANSMISSION_ACROSS_CHEMICAL_SYNAPSES	0.00023071	0.00718236	0.518848	0.42894	1.84336	85	plasma_ALSF
C2	REACTOME_UB_SPECIFIC_PROCESSING_PROTEASES	0.00763791	0.0722851	0.19671	0.344295	1.53032	103	plasma_ALSF
C2	REACTOME_UPTAKE_AND_ACTIONS_OF_BACTERIAL_TOXINS	0.01296	0.0944457	0.160147	0.528168	1.66036	21	plasma_ALSF
C2	REACTOME_VESICLE_MEDIATED_TRANSPORT	5.38976540058316e-06	0.000546522	0.610527	0.339104	1.73727	296	plasma_ALSF
C2	REN_ALVEOLAR_RHABDOMYOSARCOMA_UP	0.0127241	0.0936886	0.21826	-0.398984	-1.65015	44	plasma_ALSF
C2	RICKMAN_HEAD_AND_NECK_CANCER_C	0.000135663	0.00501529	0.518848	-0.439208	-1.93634	60	plasma_ALSF
C2	RICKMAN_HEAD_AND_NECK_CANCER_D	0.00149901	0.0266	0.45506	-0.573414	-1.9798	22	plasma_ALSF
C2	RICKMAN_HEAD_AND_NECK_CANCER_F	0.00634863	0.0632406	0.407018	-0.495086	-1.816	27	plasma_ALSF
C2	RIGGI_EWING_SARCOMA_PROGENITOR_DN	0.00158388	0.0279661	0.45506	-0.367337	-1.72661	81	plasma_ALSF
C2	RIGGI_EWING_SARCOMA_PROGENITOR_UP	5.23601058354076e-05	0.00235223	0.557332	-0.311288	-1.7203	208	plasma_ALSF
C2	RIZKI_TUMOR_INVASIVENESS_2D_UP	0.00993691	0.0808855	0.181915	0.476694	1.65665	31	plasma_ALSF
C2	RODRIGUES_THYROID_CARCINOMA_ANAPLASTIC_UP	0.000391303	0.0106826	0.498493	0.311069	1.57458	262	plasma_ALSF
C2	RODWELL_AGING_KIDNEY_DN	0.00510971	0.0560677	0.248833	0.422898	1.6536	52	plasma_ALSF
C2	RODWELL_AGING_KIDNEY_NO_BLOOD_UP	0.000650446	0.0151229	0.477271	-0.339174	-1.68815	111	plasma_ALSF
C2	RODWELL_AGING_KIDNEY_UP	0.00132668	0.02427	0.45506	-0.260317	-1.46087	233	plasma_ALSF
C2	ROY_WOUND_BLOOD_VESSEL_UP	0.00737907	0.0713578	0.279866	-0.457223	-1.72953	30	plasma_ALSF
C2	SABATES_COLORECTAL_ADENOMA_DN	0.000229484	0.00718236	0.518848	-0.316635	-1.68022	159	plasma_ALSF
C2	SASAI_RESISTANCE_TO_NEOPLASTIC_TRANSFROMATION	0.00227987	0.0354879	0.431708	-0.490597	-1.88716	32	plasma_ALSF
C2	SCHAEFFER_PROSTATE_DEVELOPMENT_12HR_DN	0.00737302	0.0713578	0.279866	-0.457265	-1.74731	31	plasma_ALSF
C2	SCHAEFFER_PROSTATE_DEVELOPMENT_6HR_DN	0.00780217	0.0735124	0.188069	0.302299	1.45944	182	plasma_ALSF
C2	SCHAEFFER_SOX9_TARGETS_IN_PROSTATE_DEVELOPMENT_DN	0.00928382	0.0792376	0.245188	-0.480203	-1.70612	24	plasma_ALSF
C2	SCHLOSSER_MYC_TARGETS_REPRESSED_BY_SERUM	0.00425278	0.0505196	0.407018	0.390501	1.67009	83	plasma_ALSF
C2	SCHRAETS_MLL_TARGETS_DN	0.00271385	0.0389937	0.431708	-0.529701	-1.85657	23	plasma_ALSF
C2	SCHRAETS_MLL_TARGETS_UP	0.00223141	0.0351968	0.431708	-0.564348	-1.89764	20	plasma_ALSF
C2	SCHUETZ_BREAST_CANCER_DUCTAL_INVASIVE_UP	2.23064299723207e-05	0.00131943	0.57561	-0.325289	-1.77932	193	plasma_ALSF
C2	SEAVEY_EPITHELIOID_HEMANGIOENDOTHELIOMA	0.00129366	0.0237887	0.45506	-0.462572	-1.88941	42	plasma_ALSF
C2	SEIDEN_ONCOGENESIS_BY_MET	0.0133784	0.095726	0.154446	0.432331	1.60246	41	plasma_ALSF
C2	SENESE_HDAC1_TARGETS_DN	0.00559206	0.0588909	0.229089	0.339031	1.53598	117	plasma_ALSF
C2	SENGUPTA_NASOPHARYNGEAL_CARCINOMA_UP	0.0134253	0.0958677	0.238353	-0.285457	-1.45983	128	plasma_ALSF
C2	SENGUPTA_NASOPHARYNGEAL_CARCINOMA_WITH_LMP1_DN	0.0117035	0.088374	0.241698	-0.323986	-1.53277	84	plasma_ALSF
C2	SERVITJA_ISLET_HNF1A_TARGETS_UP	1.20808565260647e-05	0.000857499	0.593325	-0.407229	-1.99259	101	plasma_ALSF
C2	SERVITJA_LIVER_HNF1A_TARGETS_DN	5.65363643810372e-05	0.00250809	0.557332	-0.388238	-1.86062	90	plasma_ALSF
C2	SHEDDEN_LUNG_CANCER_GOOD_SURVIVAL_A5	0.00688	0.0680143	0.220823	0.554544	1.74327	21	plasma_ALSF
C2	SHEN_SMARCA2_TARGETS_UP	2.64744050161763e-08	7.08852408431693e-06	0.733762	0.448637	2.11579	153	plasma_ALSF
C2	SIG_BCR_SIGNALING_PATHWAY	0.00867098	0.0761715	0.194887	0.488639	1.6863	30	plasma_ALSF
C2	SIG_IL4RECEPTOR_IN_B_LYPHOCYTES	0.00629235	0.0629058	0.232057	0.58865	1.77024	18	plasma_ALSF
C2	SIG_INSULIN_RECEPTOR_PATHWAY_IN_CARDIAC_MYOCYTES	0.0013885	0.0251417	0.45506	0.528409	1.85212	32	plasma_ALSF
C2	SIG_PIP3_SIGNALING_IN_B_LYMPHOCYTES	1.90270788181518e-05	0.00116426	0.57561	0.671033	2.13225	22	plasma_ALSF
C2	SIG_PIP3_SIGNALING_IN_CARDIAC_MYOCTES	0.00259037	0.0379885	0.431708	0.482294	1.78765	41	plasma_ALSF
C2	SMID_BREAST_CANCER_LUMINAL_A_UP	0.000550849	0.0134097	0.477271	-0.469874	-1.9709	47	plasma_ALSF
C2	SMID_BREAST_CANCER_LUMINAL_B_DN	1.91152142498677e-06	0.000242285	0.627257	-0.293442	-1.70704	320	plasma_ALSF
C2	SMID_BREAST_CANCER_NORMAL_LIKE_UP	4.88233062737601e-08	1.08296196228484e-05	0.719513	-0.338678	-1.93132	269	plasma_ALSF
C2	SPIELMAN_LYMPHOBLAST_EUROPEAN_VS_ASIAN_DN	7.14580411734857e-05	0.00298358	0.538434	0.327913	1.66379	271	plasma_ALSF
C2	STARK_PREFRONTAL_CORTEX_22Q11_DELETION_DN	2.59188042382597e-05	0.00150796	0.57561	0.348066	1.72919	222	plasma_ALSF
C2	STEARMAN_LUNG_CANCER_EARLY_VS_LATE_DN	0.00276232	0.0391748	0.431708	-0.443641	-1.80424	41	plasma_ALSF
C2	STEARMAN_TUMOR_FIELD_EFFECT_UP	6.59565530837946e-05	0.00278666	0.538434	-0.593465	-2.20219	28	plasma_ALSF
C2	SU_LIVER	3.04981446008329e-05	0.00169122	0.57561	-0.550865	-2.21424	39	plasma_ALSF
C2	TAKEDA_TARGETS_OF_NUP98_HOXA9_FUSION_10D_DN	4.75394609428292e-07	6.74870187544403e-05	0.674963	-0.498062	-2.30971	76	plasma_ALSF
C2	TAKEDA_TARGETS_OF_NUP98_HOXA9_FUSION_16D_DN	3.59508765990346e-05	0.00184913	0.557332	-0.473416	-2.07248	58	plasma_ALSF
C2	TAKEDA_TARGETS_OF_NUP98_HOXA9_FUSION_3D_DN	0.0138593	0.0979361	0.200513	-0.489385	-1.66987	21	plasma_ALSF
C2	TAKEDA_TARGETS_OF_NUP98_HOXA9_FUSION_8D_DN	1.52088786334958e-05	0.000999561	0.593325	-0.406852	-2.00279	103	plasma_ALSF
C2	TARTE_PLASMA_CELL_VS_PLASMABLAST_UP	3.10392895408473e-09	1.83597397634112e-06	0.774939	-0.389262	-2.13214	195	plasma_ALSF
C2	THEILGAARD_NEUTROPHIL_AT_SKIN_WOUND_DN	0.00882759	0.0769757	0.180468	0.328108	1.50257	124	plasma_ALSF
C2	THUM_SYSTOLIC_HEART_FAILURE_UP	0.00604473	0.0616458	0.407018	-0.25572	-1.41321	208	plasma_ALSF
C2	TOMLINS_PROSTATE_CANCER_UP	0.0131284	0.0948935	0.159153	0.536338	1.66478	20	plasma_ALSF
C2	TONKS_TARGETS_OF_RUNX1_RUNX1T1_FUSION_ERYTHROCYTE_UP	0.00149073	0.0265859	0.45506	-0.367009	-1.73058	82	plasma_ALSF
C2	TONKS_TARGETS_OF_RUNX1_RUNX1T1_FUSION_MONOCYTE_DN	0.00798722	0.0738981	0.265217	-0.481079	-1.7284	25	plasma_ALSF
C2	TSENG_IRS1_TARGETS_DN	0.0105525	0.0837822	0.248833	-0.34911	-1.57361	66	plasma_ALSF
C2	TURASHVILI_BREAST_DUCTAL_CARCINOMA_VS_DUCTAL_NORMAL_DN	0.000174478	0.00601187	0.518848	-0.391675	-1.87849	91	plasma_ALSF
C2	TURASHVILI_BREAST_DUCTAL_CARCINOMA_VS_LOBULAR_NORMAL_DN	0.00123258	0.0230233	0.45506	-0.494216	-1.91226	33	plasma_ALSF
C2	TURASHVILI_BREAST_LOBULAR_CARCINOMA_VS_DUCTAL_NORMAL_UP	0.00208766	0.0338316	0.431708	-0.460269	-1.83939	38	plasma_ALSF
C2	TURASHVILI_BREAST_NORMAL_DUCTAL_VS_LOBULAR_UP	0.00448934	0.0529324	0.274717	0.548858	1.76354	23	plasma_ALSF
C2	URS_ADIPOCYTE_DIFFERENTIATION_DN	0.00302241	0.0410568	0.431708	-0.58549	-1.87886	17	plasma_ALSF
C2	VANASSE_BCL2_TARGETS_UP	0.00231479	0.0355908	0.431708	-0.577277	-1.91558	19	plasma_ALSF
C2	VART_KSHV_INFECTION_ANGIOGENIC_MARKERS_DN	1.35828452457497e-08	4.57997359382241e-06	0.74774	-0.476535	-2.33965	102	plasma_ALSF
C2	VART_KSHV_INFECTION_ANGIOGENIC_MARKERS_UP	1.63484608799327e-07	2.90103438314406e-05	0.690132	-0.417151	-2.14372	131	plasma_ALSF
C2	VECCHI_GASTRIC_CANCER_ADVANCED_VS_EARLY_UP	0.000945118	0.0189504	0.477271	-0.360817	-1.7242	88	plasma_ALSF
C2	VECCHI_GASTRIC_CANCER_EARLY_UP	0.000847784	0.0179094	0.477271	-0.29726	-1.57741	159	plasma_ALSF
C2	VERHAAK_AML_WITH_NPM1_MUTATED_DN	0.000311965	0.00907513	0.498493	-0.342477	-1.7033	110	plasma_ALSF
C2	VERHAAK_AML_WITH_NPM1_MUTATED_UP	0.00010851	0.0042319	0.538434	-0.368845	-1.83188	109	plasma_ALSF
C2	VERHAAK_GLIOBLASTOMA_MESENCHYMAL	0.0020137	0.0332401	0.431708	-0.318011	-1.61555	124	plasma_ALSF
C2	VERRECCHIA_DELAYED_RESPONSE_TO_TGFB1	0.000352322	0.0101392	0.498493	-0.592245	-2.07578	23	plasma_ALSF
C2	VILIMAS_NOTCH1_TARGETS_DN	0.000514929	0.0128696	0.477271	-0.580538	-2.03475	23	plasma_ALSF
C2	WAKABAYASHI_ADIPOGENESIS_PPARG_BOUND_8D	0.002267	0.0354431	0.344521	0.296977	1.49817	254	plasma_ALSF
C2	WAKABAYASHI_ADIPOGENESIS_PPARG_RXRA_BOUND_8D	0.000250328	0.00772533	0.498493	0.300117	1.55082	320	plasma_ALSF
C2	WALLACE_PROSTATE_CANCER_RACE_UP	0.000214904	0.00693185	0.518848	-0.321804	-1.69215	151	plasma_ALSF
C2	WANG_CISPLATIN_RESPONSE_AND_XPC_UP	0.00234665	0.0355908	0.431708	-0.339352	-1.64486	97	plasma_ALSF
C2	WANG_LMO4_TARGETS_DN	0.000979075	0.0193041	0.45506	0.366839	1.66315	118	plasma_ALSF
C2	WANG_MLL_TARGETS	3.74242904042907e-05	0.00189741	0.557332	-0.360819	-1.85423	131	plasma_ALSF
C2	WANG_TUMOR_INVASIVENESS_UP	0.000969576	0.0192236	0.477271	0.323346	1.56612	186	plasma_ALSF
C2	WEI_MYCN_TARGETS_WITH_E_BOX	0.000272233	0.00827087	0.498493	0.307907	1.59229	322	plasma_ALSF
C2	WESTON_VEGFA_TARGETS	0.00466614	0.0544741	0.407018	-0.384296	-1.70753	62	plasma_ALSF
C2	WESTON_VEGFA_TARGETS_12HR	0.00470219	0.054715	0.344521	-0.576342	-1.8234	16	plasma_ALSF
C2	WESTON_VEGFA_TARGETS_6HR	0.00311392	0.0413907	0.431708	-0.478881	-1.84209	32	plasma_ALSF
C2	WILENSKY_RESPONSE_TO_DARAPLADIB	0.000879875	0.0181091	0.477271	-0.630463	-2.02318	17	plasma_ALSF
C2	WNT_SIGNALING	0.00549451	0.0583336	0.335069	-0.421946	-1.74512	44	plasma_ALSF
C2	WONG_ADULT_TISSUE_STEM_MODULE	0.00984683	0.0806409	0.344521	-0.224667	-1.31572	335	plasma_ALSF
C2	WONG_ENDMETRIUM_CANCER_DN	8.65437483848557e-05	0.00349027	0.538434	-0.517601	-2.11418	42	plasma_ALSF
C2	WONG_MITOCHONDRIA_GENE_MODULE	4.09578800460975e-05	0.00199123	0.557332	0.435772	1.91313	95	plasma_ALSF
C2	WONG_PROTEASOME_GENE_MODULE	0.00263811	0.0383716	0.35482	0.49998	1.77997	34	plasma_ALSF
C2	WP_16P112_PROXIMAL_DELETION_SYNDROME	0.00367422	0.0457537	0.297233	0.472178	1.76277	42	plasma_ALSF
C2	WP_ALLOGRAFT_REJECTION	0.000156401	0.00549572	0.518848	-0.435278	-1.91902	60	plasma_ALSF
C2	WP_ANGIOPOIETINLIKE_PROTEIN_8_REGULATORY_PATHWAY	0.00245738	0.0367695	0.431708	0.415937	1.70638	66	plasma_ALSF
C2	WP_ANGIOTENSIN_II_RECEPTOR_TYPE_1_PATHWAY	0.00304	0.0410568	0.335069	0.580353	1.82441	21	plasma_ALSF
C2	WP_BRAINDERIVED_NEUROTROPHIC_FACTOR_BDNF_SIGNALING_PATHWAY	0.0034463	0.043996	0.297233	0.372071	1.61393	90	plasma_ALSF
C2	WP_B_CELL_RECEPTOR_SIGNALING_PATHWAY	0.000132543	0.00497337	0.518848	0.446871	1.87605	75	plasma_ALSF
C2	WP_CARDIAC_PROGENITOR_DIFFERENTIATION	0.00852585	0.0758352	0.260821	-0.443784	-1.70708	32	plasma_ALSF
C2	WP_CELLS_AND_MOLECULES_INVOLVED_IN_LOCAL_ACUTE_INFLAMMATORY_RESPONSE	0.00425623	0.0505196	0.407018	-0.578682	-1.83081	16	plasma_ALSF
C2	WP_COMPLEMENT_ACTIVATION	0.00062341	0.0147499	0.477271	-0.669353	-2.07491	15	plasma_ALSF
C2	WP_COMPLEMENT_AND_COAGULATION_CASCADES	0.000195089	0.0066167	0.518848	-0.48271	-2.03272	48	plasma_ALSF
C2	WP_COMPLEMENT_SYSTEM	8.25848398036941e-07	0.000112728	0.659444	-0.492649	-2.2669	73	plasma_ALSF
C2	WP_COMPLEMENT_SYSTEM_IN_NEURONAL_DEVELOPMENT_AND_PLASTICITY	0.000167389	0.00582414	0.518848	-0.434776	-1.93971	63	plasma_ALSF
C2	WP_EGFEGFR_SIGNALING_PATHWAY	6.07732056490509e-06	0.000586497	0.610527	0.452393	2.00605	100	plasma_ALSF
C2	WP_EPO_RECEPTOR_SIGNALING	0.00816	0.0743419	0.202499	0.544823	1.71271	21	plasma_ALSF
C2	WP_ERBB_SIGNALING_PATHWAY	7.61780528868086e-06	0.00067589	0.610527	0.489918	2.05677	75	plasma_ALSF
C2	WP_FRAGILE_X_SYNDROME	0.000225182	0.00713546	0.518848	0.462988	1.89606	65	plasma_ALSF
C2	WP_IL1_SIGNALING_PATHWAY	0.0114836	0.0874596	0.167659	0.464926	1.65518	34	plasma_ALSF
C2	WP_IL2_SIGNALING_PATHWAY	0.00278164	0.0391748	0.344521	0.503701	1.80225	35	plasma_ALSF
C2	WP_INSULIN_SIGNALING	0.00102809	0.0198298	0.45506	0.390733	1.70005	91	plasma_ALSF
C2	WP_INTEGRINMEDIATED_CELL_ADHESION	0.00506028	0.0559801	0.248833	0.417869	1.66477	57	plasma_ALSF
C2	WP_INTERLEUKIN11_SIGNALING_PATHWAY	0.0035461	0.0448302	0.303779	0.487016	1.75459	36	plasma_ALSF
C2	WP_KIT_RECEPTOR_SIGNALING_PATHWAY	9.34824335205668e-06	0.000753778	0.593325	0.55171	2.12195	48	plasma_ALSF
C2	WP_LEPTIN_SIGNALING_PATHWAY	0.0032993	0.0428909	0.431708	0.44302	1.73836	53	plasma_ALSF
C2	WP_LNCRNA_IN_CANONICAL_WNT_SIGNALING_AND_COLORECTAL_CANCER	5.96430547936162e-05	0.00261325	0.557332	-0.484213	-2.07975	52	plasma_ALSF
C2	WP_MELANOMA	0.00359544	0.0452489	0.303779	0.497317	1.7551	33	plasma_ALSF
C2	WP_NCRNAS_INVOLVED_IN_WNT_SIGNALING_IN_HEPATOCELLULAR_CARCINOMA	6.56884536511746e-05	0.00278666	0.538434	-0.485602	-2.06705	50	plasma_ALSF
C2	WP_NETWORK_MAP_OF_SARSCOV2_SIGNALING_PATHWAY	0.00983731	0.0806409	0.285313	-0.277121	-1.4549	149	plasma_ALSF
C2	WP_NOCGMPPKG_MEDIATED_NEUROPROTECTION	0.000829776	0.0178656	0.477271	0.588652	1.89141	23	plasma_ALSF
C2	WP_OVERVIEW_OF_PROINFLAMMATORY_AND_PROFIBROTIC_MEDIATORS	0.00037421	0.0103756	0.498493	-0.339576	-1.71081	117	plasma_ALSF
C2	WP_PANCREATIC_ADENOCARCINOMA_PATHWAY	0.00283709	0.0396411	0.335069	0.435797	1.72324	55	plasma_ALSF
C2	WP_PDGFRBETA_PATHWAY	0.0123457	0.091855	0.164313	0.51694	1.66099	23	plasma_ALSF
C2	WP_PDGF_PATHWAY	0.00267044	0.0386832	0.35482	0.50966	1.7864	32	plasma_ALSF
C2	WP_PHOSPHOINOSITIDES_METABOLISM	0.0139294	0.0979361	0.155355	0.579604	1.68824	16	plasma_ALSF
C2	WP_SYNAPTIC_SIGNALING_PATHWAYS_ASSOCIATED_WITH_AUTISM_SPECTRUM_DISORDER	0.00126893	0.0235782	0.45506	0.592447	1.88254	22	plasma_ALSF
C2	WP_TCELL_RECEPTOR_TCR_SIGNALING_PATHWAY	0.0129469	0.0944457	0.153554	0.379865	1.55565	65	plasma_ALSF
C2	WP_TRANSLATION_FACTORS	0.00696203	0.0682548	0.21826	0.500286	1.71037	29	plasma_ALSF
C2	WP_TRANSLATION_INHIBITORS_IN_CHRONICALLY_ACTIVATED_PDGFRA_CELLS	0.00211953	0.0341496	0.431708	0.511611	1.83055	35	plasma_ALSF
C2	WP_TYROBP_CAUSAL_NETWORK_IN_MICROGLIA	0.00176348	0.0300549	0.45506	-0.476534	-1.85436	34	plasma_ALSF
C2	WP_UREA_CYCLE_AND_ASSOCIATED_PATHWAYS	0.00340688	0.0436499	0.31828	0.636211	1.82198	15	plasma_ALSF
C2	WP_VEGFAVEGFR2_SIGNALING_PATHWAY	0.000882746	0.0181091	0.477271	0.300647	1.51611	253	plasma_ALSF
C2	WP_VITAMIN_D_IN_INFLAMMATORY_DISEASES	0.0131195	0.0948935	0.160147	0.581607	1.69407	16	plasma_ALSF
C2	WP_WNT_SIGNALING	0.0074883	0.071827	0.297233	-0.358811	-1.61066	65	plasma_ALSF
C2	WP_WNT_SIGNALING_IN_KIDNEY_DISEASE	0.00300723	0.0410568	0.431708	-0.526389	-1.84496	23	plasma_ALSF
C2	WUNDER_INFLAMMATORY_RESPONSE_AND_CHOLESTEROL_UP	0.0122892	0.091627	0.220823	-0.403551	-1.6412	41	plasma_ALSF
C2	YAMASHITA_METHYLATED_IN_PROSTATE_CANCER	0.00364481	0.0455473	0.431708	-0.474516	-1.81323	31	plasma_ALSF
C2	YAO_TEMPORAL_RESPONSE_TO_PROGESTERONE_CLUSTER_5	0.0101118	0.0817454	0.235142	-0.498598	-1.72148	22	plasma_ALSF
C2	YAUCH_HEDGEHOG_SIGNALING_PARACRINE_DN	0.000156175	0.00549572	0.518848	-0.403874	-1.92294	86	plasma_ALSF
C2	ZHAN_MULTIPLE_MYELOMA_DN	4.57018677583963e-05	0.00213416	0.557332	-0.591662	-2.27592	32	plasma_ALSF
C2	ZHENG_IL22_SIGNALING_UP	1.70911654956144e-05	0.00106415	0.57561	-0.549296	-2.23393	41	plasma_ALSF
C2	ZHU_CMV_24_HR_DN	0.0132172	0.0951476	0.21826	-0.370036	-1.59578	53	plasma_ALSF
C2	ZHU_CMV_ALL_DN	0.00570523	0.0592043	0.344521	-0.358697	-1.65052	73	plasma_ALSF
C3	ACTAYRNNNCCCR_UNKNOWN	0.000216226	0.0184493	0.518848	0.356002	1.69282	161	plasma_ALSF
C3	ACTGAAA_MIR30A3P_MIR30E3P	0.001493	0.0604282	0.45506	0.39549	1.6883	82	plasma_ALSF
C3	ADA2_TARGET_GENES	0.0012182	0.0534147	0.45506	0.307981	1.53355	228	plasma_ALSF
C3	AEBP2_TARGET_GENES	0.000484707	0.0276863	0.498493	0.301883	1.55511	307	plasma_ALSF
C3	AHRR_TARGET_GENES	0.00115864	0.0534147	0.45506	0.278144	1.47022	399	plasma_ALSF
C3	ALKBH3_TARGET_GENES	0.000334683	0.0220124	0.498493	0.39182	1.75356	109	plasma_ALSF
C3	AP2_Q3	0.00200594	0.0695906	0.431708	0.389916	1.69227	90	plasma_ALSF
C3	ARNT2_TARGET_GENES	0.00119864	0.0534147	0.45506	0.323916	1.58162	195	plasma_ALSF
C3	ASH1L_TARGET_GENES	1.97447708138699e-05	0.00445245	0.57561	0.298628	1.5859	418	plasma_ALSF
C3	ATF6_TARGET_GENES	0.00177237	0.0634673	0.45506	0.282177	1.46525	329	plasma_ALSF
C3	BANP_TARGET_GENES	0.000245572	0.018909	0.498493	0.334888	1.65159	212	plasma_ALSF
C3	BARHL1_TARGET_GENES	0.00023782	0.018909	0.518848	0.297324	1.54572	335	plasma_ALSF
C3	BARX1_TARGET_GENES	0.00138447	0.0582769	0.45506	0.278038	1.46232	376	plasma_ALSF
C3	BPTF_TARGET_GENES	0.00245256	0.0781989	0.335069	0.306675	1.51531	214	plasma_ALSF
C3	BRCA2_TARGET_GENES	0.00159276	0.0605081	0.45506	0.271779	1.44129	413	plasma_ALSF
C3	CACGTG_MYC_Q2	0.00160501	0.0605081	0.45506	0.279196	1.46973	382	plasma_ALSF
C3	CATTTCA_MIR203	0.00336889	0.0923271	0.297233	0.363347	1.61374	104	plasma_ALSF
C3	CDC73_TARGET_GENES	0.000824713	0.0441291	0.477271	0.346419	1.65257	166	plasma_ALSF
C3	CEBPZ_TARGET_GENES	1.98933572162099e-06	0.00157008	0.627257	0.317177	1.69143	437	plasma_ALSF
C3	CIITA_TARGET_GENES	4.18032544686645e-05	0.0065156	0.557332	0.308335	1.61652	365	plasma_ALSF
C3	CREB3L4_TARGET_GENES	4.13931213697584e-07	0.00065339	0.674963	0.327441	1.74342	430	plasma_ALSF
C3	CREB3_TARGET_GENES	0.000323745	0.021746	0.498493	0.401241	1.7742	101	plasma_ALSF
C3	CTGTTAC_MIR194	0.00323674	0.0917765	0.31828	0.508882	1.77872	32	plasma_ALSF
C3	CUX1_TARGET_GENES	0.00127798	0.0545213	0.45506	0.328589	1.58005	175	plasma_ALSF
C3	DACH1_TARGET_GENES	0.00251099	0.0784869	0.326352	0.290443	1.48136	282	plasma_ALSF
C3	DBP_TARGET_GENES	0.00328656	0.0917765	0.285313	0.292441	1.47748	257	plasma_ALSF
C3	DIDO1_TARGET_GENES	0.000138575	0.0141123	0.518848	0.289461	1.5396	426	plasma_ALSF
C3	DLX4_TARGET_GENES	0.00360825	0.0965359	0.274717	0.298829	1.48586	227	plasma_ALSF
C3	E2F2_TARGET_GENES	0.002477	0.0781989	0.31828	0.262522	1.39995	436	plasma_ALSF
C3	E2F5_TARGET_GENES	0.000131183	0.0141123	0.518848	0.300538	1.56988	350	plasma_ALSF
C3	ELF2_TARGET_GENES	3.07197104657906e-06	0.00159753	0.627257	0.321374	1.69873	399	plasma_ALSF
C3	ELK1_02	0.000436842	0.026021	0.498493	0.40326	1.75492	92	plasma_ALSF
C3	FXR1_TARGET_GENES	0.000491109	0.0276863	0.477271	0.305255	1.56649	295	plasma_ALSF
C3	GCGNNANTTCC_UNKNOWN	0.0012741	0.0545213	0.45506	0.470131	1.82289	50	plasma_ALSF
C3	GCNF_01	0.00288971	0.0868839	0.344521	0.595009	1.86301	21	plasma_ALSF
C3	GLI3_TARGET_GENES	0.00044951	0.0262797	0.498493	0.321757	1.59597	221	plasma_ALSF
C3	GLI4_TARGET_GENES	0.000928157	0.0472612	0.477271	0.312073	1.54888	223	plasma_ALSF
C3	HES4_TARGET_GENES	0.000163378	0.0156299	0.518848	0.351116	1.69207	178	plasma_ALSF
C3	HMGB1_TARGET_GENES	0.000358453	0.0230946	0.498493	0.270203	1.4533	492	plasma_ALSF
C3	HOXA1_TARGET_GENES	1.85563298848324e-05	0.00445245	0.57561	0.32687	1.68686	313	plasma_ALSF
C3	HOXB4_TARGET_GENES	5.49774718321445e-05	0.00754626	0.557332	0.305311	1.59368	347	plasma_ALSF
C3	HOXB6_TARGET_GENES	0.000370593	0.0232183	0.498493	0.332863	1.62482	194	plasma_ALSF
C3	HOXC6_TARGET_GENES	0.000188053	0.0169624	0.518848	0.303049	1.57236	327	plasma_ALSF
C3	ID1_TARGET_GENES	5.44081686921609e-05	0.00754626	0.557332	0.303786	1.59992	385	plasma_ALSF
C3	ID2_TARGET_GENES	8.94501152993711e-05	0.010459	0.538434	0.310787	1.61186	326	plasma_ALSF
C3	KAT2A_TARGET_GENES	0.000271497	0.0199646	0.498493	0.297835	1.54564	328	plasma_ALSF
C3	KDM5D_TARGET_GENES	8.08473496900984e-05	0.00981673	0.538434	0.281756	1.51544	492	plasma_ALSF
C3	KLF7_TARGET_GENES	0.00116055	0.0534147	0.45506	0.297333	1.52656	298	plasma_ALSF
C3	LHX2_TARGET_GENES	0.00376671	0.0984682	0.260821	0.268687	1.40589	355	plasma_ALSF
C3	LHX9_TARGET_GENES	0.000175267	0.0162741	0.518848	0.286152	1.52561	435	plasma_ALSF
C3	MGGAAGTG_GABP_B	0.00349127	0.0942047	0.274717	0.280385	1.43874	296	plasma_ALSF
C3	MIR124_3P	0.00329364	0.0917765	0.285313	0.291779	1.47501	260	plasma_ALSF
C3	MIR1304_5P	0.00202869	0.0696151	0.431708	0.449331	1.76174	53	plasma_ALSF
C3	MIR142_3P	0.00178564	0.0634673	0.45506	0.462867	1.79472	50	plasma_ALSF
C3	MIR155_3P	0.000396511	0.0240728	0.498493	0.569796	1.98102	31	plasma_ALSF
C3	MIR19A_3P	8.48256930480093e-06	0.0029755	0.593325	0.364336	1.79525	211	plasma_ALSF
C3	MIR19B_3P	1.03629967286893e-05	0.00299726	0.593325	0.365747	1.80378	212	plasma_ALSF
C3	MIR204_5P	0.000375083	0.0232183	0.498493	0.368411	1.70622	136	plasma_ALSF
C3	MIR211_5P	0.000313343	0.0215049	0.498493	0.37151	1.7189	135	plasma_ALSF
C3	MIR30A_5P	0.00160997	0.0605081	0.45506	0.306353	1.53523	240	plasma_ALSF
C3	MIR30B_5P_MIR30C_5P	0.00224455	0.0731197	0.431708	0.303366	1.52026	240	plasma_ALSF
C3	MIR30D_5P	0.00160997	0.0605081	0.45506	0.306353	1.53523	240	plasma_ALSF
C3	MIR30E_5P	0.00160997	0.0605081	0.45506	0.306353	1.53523	240	plasma_ALSF
C3	MIR3120_3P	0.000243321	0.018909	0.518848	0.395782	1.76823	108	plasma_ALSF
C3	MIR3123	1.8351932278733e-05	0.00445245	0.57561	0.46794	1.98708	80	plasma_ALSF
C3	MIR32_5P	0.0011837	0.0534147	0.45506	0.348597	1.62759	143	plasma_ALSF
C3	MIR3662	0.00308794	0.0911088	0.291091	0.277108	1.43369	319	plasma_ALSF
C3	MIR4318	0.00339244	0.0923271	0.310777	0.482172	1.7388	37	plasma_ALSF
C3	MIR450B_5P	0.00307158	0.0911088	0.303779	0.326494	1.55053	160	plasma_ALSF
C3	MIR4698	2.13753526073487e-05	0.0044988	0.57561	0.353021	1.75453	224	plasma_ALSF
C3	MIR4799_5P	0.00259669	0.0795899	0.335069	0.347032	1.5946	128	plasma_ALSF
C3	MIR495_5P	0.000671296	0.0370213	0.477271	-0.584996	-2.04159	23	plasma_ALSF
C3	MIR506_3P	0.0031498	0.0912287	0.291091	0.290527	1.47154	262	plasma_ALSF
C3	MIR532_5P	0.00178923	0.0634673	0.45506	0.580811	1.88628	24	plasma_ALSF
C3	MIR548AW	0.000124048	0.0139864	0.518848	0.340131	1.67018	205	plasma_ALSF
C3	MIR548AZ_5P	0.00253672	0.0785138	0.335069	0.33649	1.59427	156	plasma_ALSF
C3	MIR548E_5P	0.000274317	0.0199646	0.498493	0.318543	1.60219	245	plasma_ALSF
C3	MIR548T_5P	0.00156143	0.0605081	0.45506	0.341101	1.61431	155	plasma_ALSF
C3	MIR579_3P	0.0014551	0.059822	0.45506	0.333819	1.59499	167	plasma_ALSF
C3	MIR664B_3P	0.00214869	0.0721641	0.431708	0.334864	1.59744	166	plasma_ALSF
C3	MIR92A_3P	0.00168294	0.0617794	0.45506	0.345083	1.61303	144	plasma_ALSF
C3	MIR92B_3P	0.00168294	0.0617794	0.45506	0.345083	1.61303	144	plasma_ALSF
C3	NAB2_TARGET_GENES	7.93114310470059e-06	0.0029755	0.593325	0.305688	1.63293	450	plasma_ALSF
C3	NKX2_2_TARGET_GENES	1.95870934543164e-06	0.00157008	0.627257	0.321461	1.6859	367	plasma_ALSF
C3	NRF2_Q4	0.000284576	0.0199646	0.498493	0.38626	1.74156	114	plasma_ALSF
C3	NUP153_TARGET_GENES	0.000163063	0.0156299	0.518848	0.282136	1.51387	474	plasma_ALSF
C3	PAX4_01	0.00145907	0.059822	0.45506	0.382786	1.69891	103	plasma_ALSF
C3	POU2AF1_TARGET_GENES	6.47100816091179e-05	0.00817159	0.538434	0.326729	1.6549	262	plasma_ALSF
C3	PRKDC_TARGET_GENES	0.000849413	0.0446933	0.477271	0.304368	1.54157	263	plasma_ALSF
C3	RAG1_TARGET_GENES	0.00224663	0.0731197	0.344521	0.285855	1.46876	301	plasma_ALSF
C3	RBM34_TARGET_GENES	2.7271329553337e-05	0.00506445	0.57561	0.323298	1.66543	307	plasma_ALSF
C3	RCGCANGCGY_NRF1_Q6	0.000229335	0.018909	0.518848	0.29489	1.53317	334	plasma_ALSF
C3	RFX7_TARGET_GENES	0.00283592	0.0860866	0.31828	0.337299	1.56982	139	plasma_ALSF
C3	SAFB2_TARGET_GENES	0.000983592	0.0477723	0.45506	0.316684	1.58	232	plasma_ALSF
C3	SALL4_TARGET_GENES	1.04434015129953e-05	0.00299726	0.593325	0.295843	1.59121	492	plasma_ALSF
C3	SCGGAAGY_ELK1_02	3.54219584184973e-06	0.00159753	0.627257	0.312563	1.66831	443	plasma_ALSF
C3	SETD1A_TARGET_GENES	2.5200903078446e-05	0.00497245	0.57561	0.302389	1.59766	394	plasma_ALSF
C3	SFMBT1_TARGET_GENES	2.17500690420885e-07	0.00065339	0.690132	0.318364	1.71222	493	plasma_ALSF
C3	SNIP1_TARGET_GENES	6.310568110357e-05	0.00817159	0.538434	0.34667	1.72691	229	plasma_ALSF
C3	SP1_Q4_01	0.000204759	0.0179562	0.518848	0.414726	1.80803	93	plasma_ALSF
C3	SP1_Q6	0.00120558	0.0534147	0.45506	0.39485	1.71575	91	plasma_ALSF
C3	SRPK1_TARGET_GENES	0.000956586	0.0477723	0.477271	0.384123	1.68308	96	plasma_ALSF
C3	SUPT20H_TARGET_GENES	0.000137967	0.0141123	0.518848	0.303105	1.5809	344	plasma_ALSF
C3	TET1_TARGET_GENES	4.33410264158482e-05	0.0065156	0.557332	0.326654	1.66605	282	plasma_ALSF
C3	TGACCTY_ERR1_Q2	0.00213068	0.0721641	0.344521	0.263173	1.40078	428	plasma_ALSF
C3	TGCCTTA_MIR124A	0.000983449	0.0477723	0.45506	0.322976	1.5798	198	plasma_ALSF
C3	TTTGCAG_MIR518A2	0.00329986	0.0917765	0.303779	0.384094	1.64525	84	plasma_ALSF
C3	WCAANNNYCAG_UNKNOWN	0.00381895	0.0988232	0.279866	0.369069	1.62478	99	plasma_ALSF
C3	ZBTB12_TARGET_GENES	0.000278666	0.0199646	0.498493	0.292251	1.53357	369	plasma_ALSF
C3	ZBTB24_TARGET_GENES	4.11524157417921e-05	0.0065156	0.557332	0.29067	1.55473	456	plasma_ALSF
C3	ZNF175_TARGET_GENES	0.00120852	0.0534147	0.45506	0.316511	1.55638	207	plasma_ALSF
C3	ZNF197_TARGET_GENES	0.00224156	0.0731197	0.35482	0.324622	1.56675	180	plasma_ALSF
C3	ZNF282_TARGET_GENES	3.42345883050156e-05	0.00600437	0.557332	0.318654	1.65141	324	plasma_ALSF
C3	ZNF2_TARGET_GENES	0.00377404	0.0984682	0.260821	0.271191	1.41588	348	plasma_ALSF
C3	ZNF362_TARGET_GENES	0.00247622	0.0781989	0.335069	0.309291	1.51539	201	plasma_ALSF
C3	ZNF449_TARGET_GENES	0.00331407	0.0917765	0.431708	0.27215	1.43191	378	plasma_ALSF
C3	ZNF582_TARGET_GENES	0.000680151	0.0370213	0.477271	0.669167	1.94735	16	plasma_ALSF
C3	ZNF711_TARGET_GENES	3.15926939188738e-06	0.00159753	0.627257	0.306555	1.64214	463	plasma_ALSF
C3	ZNF740_TARGET_GENES	0.000884234	0.0457627	0.477271	0.284848	1.5051	397	plasma_ALSF
C3	ZNF830_TARGET_GENES	0.0037529	0.0984682	0.431708	0.390127	1.66028	81	plasma_ALSF
C3	ZNF8_TARGET_GENES	0.00312227	0.0912287	0.291091	0.284339	1.4572	293	plasma_ALSF
C3	ZSCAN5DP_TARGET_GENES	0.00186484	0.0654143	0.45506	0.273221	1.4442	399	plasma_ALSF
C4	CAR_HPX	1.71230317506156e-06	8.18236302940129e-05	0.643552	-0.542477	-2.3087	52	plasma_ALSF
C4	CAR_IGFBP1	0.00125487	0.0104939	0.45506	-0.455123	-1.8539	42	plasma_ALSF
C4	GCM_CALM1	0.0253939	0.0898864	0.111212	0.425425	1.54202	38	plasma_ALSF
C4	GCM_CHUK	0.0202163	0.0772839	0.126448	0.480287	1.60247	27	plasma_ALSF
C4	GCM_DFFA	0.00811887	0.0424338	0.198584	0.46549	1.66611	36	plasma_ALSF
C4	GCM_GSPT1	0.00876001	0.0450803	0.189707	0.428115	1.63404	47	plasma_ALSF
C4	GCM_IL6ST	0.0208233	0.0782629	0.125953	0.511196	1.5958	21	plasma_ALSF
C4	GCM_MAP4K4	0.004596	0.0277807	0.260821	0.42185	1.67026	55	plasma_ALSF
C4	GCM_MLL	0.00685558	0.0372876	0.215783	0.446565	1.66939	43	plasma_ALSF
C4	GCM_NF2	5.36279931044536e-06	0.000163078	0.610527	0.471542	2.04536	89	plasma_ALSF
C4	GCM_PTK2	0.0269982	0.0944438	0.10763	0.400477	1.51173	45	plasma_ALSF
C4	GCM_RAB10	0.0162773	0.0673189	0.138395	0.408037	1.56527	48	plasma_ALSF
C4	GCM_RAN	0.0142328	0.0630577	0.146922	0.394045	1.56646	56	plasma_ALSF
C4	GCM_ZNF198	0.00839695	0.043547	0.194887	0.453724	1.66525	40	plasma_ALSF
C4	GNF2_CARD15	0.00080881	0.00785215	0.477271	-0.448954	-1.86927	46	plasma_ALSF
C4	GNF2_CASP1	0.00941324	0.0463048	0.265217	-0.359396	-1.61112	66	plasma_ALSF
C4	GNF2_CD14	0.0144424	0.0635654	0.19671	-0.483666	-1.67612	22	plasma_ALSF
C4	GNF2_CD1D	0.0018411	0.0140059	0.45506	-0.5243	-1.92664	28	plasma_ALSF
C4	GNF2_CD33	0.00949986	0.0463898	0.248833	-0.452369	-1.6981	30	plasma_ALSF
C4	GNF2_CD7	0.0184382	0.0726931	0.175004	-0.460047	-1.62955	24	plasma_ALSF
C4	GNF2_CDKN1C	0.000975977	0.00881831	0.477271	-0.603959	-2.06005	21	plasma_ALSF
C4	GNF2_CYP2B6	0.00560067	0.031753	0.326352	-0.452096	-1.73257	32	plasma_ALSF
C4	GNF2_EGFR	0.000810557	0.00785215	0.477271	-0.579824	-2.00935	22	plasma_ALSF
C4	GNF2_FOS	0.0167905	0.0684985	0.184916	-0.455236	-1.64296	26	plasma_ALSF
C4	GNF2_GSTM1	0.0150849	0.0652677	0.208827	-0.341294	-1.5411	68	plasma_ALSF
C4	GNF2_HCK	0.000116117	0.00209952	0.538434	-0.44959	-1.98635	61	plasma_ALSF
C4	GNF2_HPN	0.00155482	0.0123831	0.45506	-0.360905	-1.70445	84	plasma_ALSF
C4	GNF2_HPX	0.000155607	0.0024919	0.518848	-0.388631	-1.86182	89	plasma_ALSF
C4	GNF2_IGFBP1	1.91249166716289e-05	0.000441192	0.57561	-0.621238	-2.24207	26	plasma_ALSF
C4	GNF2_IL2RB	0.00970335	0.0467018	0.245188	-0.46189	-1.6973	28	plasma_ALSF
C4	GNF2_KISS1	0.000172182	0.00261795	0.518848	-0.562675	-2.15635	32	plasma_ALSF
C4	GNF2_LCAT	0.000858059	0.00808509	0.477271	-0.376389	-1.75333	79	plasma_ALSF
C4	GNF2_MMP11	4.75796951759047e-06	0.000156463	0.610527	-0.625917	-2.34956	30	plasma_ALSF
C4	GNF2_PAK2	0.00212536	0.0152889	0.431708	0.649836	1.89283	16	plasma_ALSF
C4	GNF2_PECAM1	0.00536269	0.0314705	0.335069	-0.44736	-1.73831	34	plasma_ALSF
C4	GNF2_PTPN4	0.0127037	0.057424	0.213388	-0.460757	-1.6799	27	plasma_ALSF
C4	GNF2_SPI1	0.0066507	0.0364698	0.291091	-0.524212	-1.78804	21	plasma_ALSF
C4	GNF2_TIMP2	0.000308029	0.00388571	0.498493	-0.548354	-2.10146	32	plasma_ALSF
C4	GNF2_TNFRSF1B	0.0192701	0.074173	0.177674	-0.380879	-1.54387	41	plasma_ALSF
C4	GNF2_TNFSF10	0.0106129	0.0503548	0.229089	-0.532582	-1.76627	19	plasma_ALSF
C4	MODULE_1	3.16079613312786e-05	0.000660804	0.557332	-0.317576	-1.74458	198	plasma_ALSF
C4	MODULE_100	0.0187192	0.0732348	0.235142	-0.22268	-1.27177	273	plasma_ALSF
C4	MODULE_102	0.0112342	0.0526531	0.17245	0.574323	1.69543	17	plasma_ALSF
C4	MODULE_107	0.00555556	0.031753	0.344521	-0.383519	-1.69968	62	plasma_ALSF
C4	MODULE_108	0.000160167	0.0024919	0.518848	-0.496921	-2.00477	40	plasma_ALSF
C4	MODULE_109	0.000313644	0.00388571	0.498493	-0.541698	-2.03343	30	plasma_ALSF
C4	MODULE_112	0.0017957	0.0139689	0.45506	-0.303531	-1.58977	147	plasma_ALSF
C4	MODULE_114	0.0184721	0.0726931	0.121293	0.291195	1.39943	171	plasma_ALSF
C4	MODULE_117	7.67820970549469e-12	8.56120382162658e-10	0.875325	-0.347024	-2.05558	365	plasma_ALSF
C4	MODULE_118	1.41538735519024e-05	0.000350702	0.593325	-0.317162	-1.76199	215	plasma_ALSF
C4	MODULE_12	0.000234084	0.00326254	0.518848	-0.292976	-1.61411	202	plasma_ALSF
C4	MODULE_121	0.0055159	0.031753	0.35482	-0.35549	-1.6439	76	plasma_ALSF
C4	MODULE_122	0.00933933	0.0463048	0.279866	-0.314185	-1.53138	98	plasma_ALSF
C4	MODULE_128	0.000407901	0.00470492	0.498493	-0.444816	-1.95464	60	plasma_ALSF
C4	MODULE_129	0.00226029	0.0160866	0.431708	-0.318586	-1.58972	111	plasma_ALSF
C4	MODULE_130	4.91138728303516e-06	0.000156463	0.610527	-0.752097	-2.44829	18	plasma_ALSF
C4	MODULE_137	0.013307	0.0593494	0.279866	-0.229573	-1.31342	275	plasma_ALSF
C4	MODULE_138	0.000422211	0.00478745	0.498493	-0.467254	-1.93289	44	plasma_ALSF
C4	MODULE_151	0.0160729	0.0673189	0.131183	0.298666	1.41843	158	plasma_ALSF
C4	MODULE_152	0.000223084	0.00317539	0.518848	0.509026	1.92148	45	plasma_ALSF
C4	MODULE_159	0.000484459	0.00514449	0.498493	0.496655	1.86524	44	plasma_ALSF
C4	MODULE_164	2.43889027152182e-05	0.000526328	0.57561	-0.509033	-2.15402	50	plasma_ALSF
C4	MODULE_165	0.00891485	0.0451821	0.269842	-0.374165	-1.62562	57	plasma_ALSF
C4	MODULE_170	0.00015852	0.0024919	0.518848	-0.437135	-1.9373	62	plasma_ALSF
C4	MODULE_171	0.000211212	0.00307176	0.518848	-0.430093	-1.88051	58	plasma_ALSF
C4	MODULE_172	0.00549273	0.031753	0.35482	-0.357331	-1.64039	74	plasma_ALSF
C4	MODULE_174	6.08424580892831e-05	0.00119716	0.557332	-0.4616	-2.02477	59	plasma_ALSF
C4	MODULE_176	0.00460935	0.0277807	0.407018	-0.299539	-1.54194	132	plasma_ALSF
C4	MODULE_191	2.00822552776516e-05	0.000447834	0.57561	-0.733385	-2.35744	17	plasma_ALSF
C4	MODULE_192	0.027105	0.0944438	0.1485	-0.376863	-1.5124	39	plasma_ALSF
C4	MODULE_199	9.936427705847e-06	0.000276978	0.593325	-0.515472	-2.18505	51	plasma_ALSF
C4	MODULE_2	0.00402964	0.0254324	0.407018	-0.255622	-1.43048	225	plasma_ALSF
C4	MODULE_20	0.0230947	0.0839693	0.161159	-0.373884	-1.54664	44	plasma_ALSF
C4	MODULE_200	0.00147425	0.0118828	0.45506	-0.592897	-2.02232	21	plasma_ALSF
C4	MODULE_208	0.00353505	0.0231858	0.431708	-0.412609	-1.756	52	plasma_ALSF
C4	MODULE_209	0.0119422	0.0543491	0.235142	-0.350441	-1.5824	68	plasma_ALSF
C4	MODULE_220	0.000652347	0.00661243	0.477271	-0.291116	-1.59338	189	plasma_ALSF
C4	MODULE_223	0.000188653	0.00280464	0.518848	-0.36191	-1.78481	103	plasma_ALSF
C4	MODULE_24	1.19755508942484e-05	0.000320466	0.593325	-0.294797	-1.68799	276	plasma_ALSF
C4	MODULE_241	0.00103607	0.00912018	0.45506	-0.44087	-1.83562	46	plasma_ALSF
C4	MODULE_247	0.000104291	0.00193808	0.538434	-0.585174	-2.11191	26	plasma_ALSF
C4	MODULE_257	0.000821601	0.00785215	0.477271	0.453174	1.80152	56	plasma_ALSF
C4	MODULE_259	1.38270950453554e-05	0.000350702	0.593325	-0.550243	-2.23038	41	plasma_ALSF
C4	MODULE_262	2.654991079793e-06	0.00011001	0.627257	-0.770535	-2.47686	17	plasma_ALSF
C4	MODULE_263	0.000139764	0.00240649	0.518848	-0.545757	-2.14674	36	plasma_ALSF
C4	MODULE_265	0.00193187	0.0145216	0.45506	-0.566352	-1.98407	23	plasma_ALSF
C4	MODULE_27	8.59696021208455e-14	1.15027327637691e-11	0.954542	-0.45594	-2.49825	191	plasma_ALSF
C4	MODULE_286	0.0104313	0.0498465	0.176324	0.488141	1.66955	30	plasma_ALSF
C4	MODULE_289	0.00209615	0.0152427	0.431708	-0.479328	-1.88544	36	plasma_ALSF
C4	MODULE_291	0.00050543	0.00528332	0.477271	-0.475206	-1.93571	42	plasma_ALSF
C4	MODULE_292	0.000392628	0.0046905	0.498493	-0.427739	-1.88981	61	plasma_ALSF
C4	MODULE_306	0.00914487	0.0459994	0.191388	0.561484	1.70517	19	plasma_ALSF
C4	MODULE_33	0.000251187	0.00336088	0.498493	-0.296468	-1.62921	195	plasma_ALSF
C4	MODULE_342	0.0133007	0.0593494	0.235142	-0.295014	-1.4721	111	plasma_ALSF
C4	MODULE_345	0.0205081	0.0775137	0.176324	-0.353136	-1.51378	54	plasma_ALSF
C4	MODULE_361	0.00208701	0.0152427	0.431708	-0.378232	-1.70789	68	plasma_ALSF
C4	MODULE_38	0.00619444	0.0342486	0.407018	-0.249703	-1.41325	252	plasma_ALSF
C4	MODULE_382	0.0259989	0.0915435	0.147705	-0.440398	-1.575	25	plasma_ALSF
C4	MODULE_385	0.00791949	0.0417491	0.38073	-0.494309	-1.80223	27	plasma_ALSF
C4	MODULE_41	0.00935016	0.0463048	0.326352	-0.239637	-1.35094	243	plasma_ALSF
C4	MODULE_410	0.00588071	0.0330604	0.31828	-0.450878	-1.72791	32	plasma_ALSF
C4	MODULE_419	0.00767386	0.0410705	0.208827	0.57512	1.72274	18	plasma_ALSF
C4	MODULE_43	0.0190304	0.0740192	0.12797	0.406209	1.55043	47	plasma_ALSF
C4	MODULE_433	0.0227203	0.0835158	0.167659	-0.347659	-1.50343	56	plasma_ALSF
C4	MODULE_436	0.00161413	0.0127042	0.45506	-0.400275	-1.76847	61	plasma_ALSF
C4	MODULE_44	2.36532507992381e-06	0.000105493	0.627257	-0.343308	-1.88661	195	plasma_ALSF
C4	MODULE_45	0.000771051	0.007699	0.477271	-0.250416	-1.46308	328	plasma_ALSF
C4	MODULE_46	3.48255072235718e-16	7.76608811085651e-14	1.0377	-0.427573	-2.45925	283	plasma_ALSF
C4	MODULE_47	8.93382688494078e-08	5.97673018602538e-06	0.704976	-0.412978	-2.15031	141	plasma_ALSF
C4	MODULE_481	0.000441339	0.00484026	0.498493	-0.499655	-2.00519	39	plasma_ALSF
C4	MODULE_5	2.0189965831597e-07	1.12559059511153e-05	0.690132	-0.319941	-1.83917	282	plasma_ALSF
C4	MODULE_51	5.60993135933384e-06	0.000163176	0.610527	-0.625835	-2.32526	29	plasma_ALSF
C4	MODULE_52	0.000295769	0.00380518	0.498493	-0.277184	-1.56189	245	plasma_ALSF
C4	MODULE_524	0.00414013	0.0256458	0.285313	0.624352	1.8186	16	plasma_ALSF
C4	MODULE_53	0.00350491	0.0231858	0.431708	-0.266412	-1.46287	196	plasma_ALSF
C4	MODULE_544	0.000441339	0.00484026	0.498493	-0.499655	-2.00519	39	plasma_ALSF
C4	MODULE_55	4.31236866545234e-08	3.2055273746529e-06	0.719513	-0.288014	-1.7417	458	plasma_ALSF
C4	MODULE_58	4.91138728303516e-06	0.000156463	0.610527	-0.752097	-2.44829	18	plasma_ALSF
C4	MODULE_6	2.79548272316729e-06	0.00011001	0.627257	-0.318166	-1.79281	245	plasma_ALSF
C4	MODULE_60	0.0116435	0.0537947	0.285313	-0.242321	-1.354	223	plasma_ALSF
C4	MODULE_63	1.08007405157335e-08	1.03224220071796e-06	0.74774	-0.469048	-2.34052	111	plasma_ALSF
C4	MODULE_64	2.16741863990856e-14	3.62500767524706e-12	0.975995	-0.405859	-2.33841	286	plasma_ALSF
C4	MODULE_66	0.0282318	0.097356	0.191388	-0.220427	-1.26211	277	plasma_ALSF
C4	MODULE_7	0.0235213	0.085058	0.175004	-0.292949	-1.42787	98	plasma_ALSF
C4	MODULE_73	0.0182975	0.0726931	0.173713	-0.533784	-1.71583	17	plasma_ALSF
C4	MODULE_75	2.3785743121215e-16	7.76608811085651e-14	1.0377	-0.422486	-2.43394	288	plasma_ALSF
C4	MODULE_76	3.96726136318538e-06	0.00014745	0.610527	-0.510608	-2.2081	56	plasma_ALSF
C4	MODULE_79	0.000407901	0.00470492	0.498493	-0.444816	-1.95464	60	plasma_ALSF
C4	MODULE_80	1.86365984840971e-05	0.000441192	0.57561	-0.631715	-2.25921	25	plasma_ALSF
C4	MODULE_83	0.0163014	0.0673189	0.130086	0.297376	1.41695	162	plasma_ALSF
C4	MODULE_84	7.89470424019494e-18	5.28155713669042e-15	1.08644	-0.415156	-2.43289	337	plasma_ALSF
C4	MODULE_85	1.05677918041845e-07	6.42713883363586e-06	0.704976	-0.587102	-2.48438	50	plasma_ALSF
C4	MODULE_86	0.020373	0.0774405	0.125953	0.479895	1.60117	27	plasma_ALSF
C4	MODULE_88	2.43480998751898e-08	2.03610985206275e-06	0.733762	-0.291618	-1.76442	463	plasma_ALSF
C4	MODULE_9	0.00107	0.00929653	0.45506	0.440895	1.77033	59	plasma_ALSF
C4	MODULE_92	9.42636036070355e-07	4.85095006254667e-05	0.659444	-0.426357	-2.13049	112	plasma_ALSF
C4	MODULE_94	0.000265815	0.00348687	0.498493	-0.307007	-1.66595	180	plasma_ALSF
C4	MODULE_96	0.0151218	0.0652677	0.19671	-0.422726	-1.62002	32	plasma_ALSF
C4	MODULE_99	9.4015896256455e-05	0.00179705	0.538434	-0.319155	-1.725	175	plasma_ALSF
C4	MORF_AATF	0.00410881	0.0256458	0.269842	0.368572	1.61149	94	plasma_ALSF
C4	MORF_ACP1	0.00515464	0.0307898	0.238353	0.346137	1.56445	114	plasma_ALSF
C4	MORF_AP2M1	0.0009886	0.00881831	0.45506	0.354744	1.65117	137	plasma_ALSF
C4	MORF_AP3D1	0.00391872	0.0251338	0.279866	0.386871	1.62949	75	plasma_ALSF
C4	MORF_ATRX	0.0280457	0.0972154	0.104085	0.366909	1.48266	61	plasma_ALSF
C4	MORF_BECN1	0.00966621	0.0467018	0.180468	0.426193	1.6267	47	plasma_ALSF
C4	MORF_BUB3	0.00339855	0.0227363	0.431708	0.330429	1.56948	159	plasma_ALSF
C4	MORF_CDC10	0.00281481	0.0192154	0.335069	0.425395	1.71607	60	plasma_ALSF
C4	MORF_CDH4	0.0286443	0.0982719	0.103526	0.38813	1.49737	49	plasma_ALSF
C4	MORF_CNTN1	0.0154576	0.0658671	0.143185	0.435088	1.58502	39	plasma_ALSF
C4	MORF_CSNK2B	0.00268456	0.0187081	0.326352	0.328713	1.5563	154	plasma_ALSF
C4	MORF_CTBP1	0.000324247	0.00394402	0.498493	0.399908	1.75968	97	plasma_ALSF
C4	MORF_DAP	0.00334499	0.022604	0.310777	0.472787	1.74853	41	plasma_ALSF
C4	MORF_DAP3	0.00394477	0.0251338	0.274717	0.367325	1.61631	97	plasma_ALSF
C4	MORF_DDB1	0.000140289	0.00240649	0.518848	0.410893	1.82014	101	plasma_ALSF
C4	MORF_DEK	0.0221251	0.0818058	0.112604	0.304469	1.41179	134	plasma_ALSF
C4	MORF_EI24	0.0221328	0.0818058	0.115548	0.345086	1.47832	83	plasma_ALSF
C4	MORF_EIF3S2	3.27549400369447e-05	0.000664032	0.557332	0.389526	1.79992	131	plasma_ALSF
C4	MORF_ERH	0.00527859	0.0312511	0.241698	0.398558	1.64958	68	plasma_ALSF
C4	MORF_GNB1	0.000450772	0.00486397	0.498493	0.350714	1.6605	155	plasma_ALSF
C4	MORF_HAT1	0.0010943	0.00938576	0.45506	0.395062	1.73182	95	plasma_ALSF
C4	MORF_HDAC1	0.00257592	0.0181399	0.335069	0.333901	1.55918	140	plasma_ALSF
C4	MORF_HDAC2	0.00141213	0.0115735	0.45506	0.350233	1.63017	137	plasma_ALSF
C4	MORF_IKBKG	0.0161607	0.0673189	0.139051	0.412022	1.57261	47	plasma_ALSF
C4	MORF_MAGEA8	0.0173469	0.0695182	0.202499	-0.305448	-1.46954	92	plasma_ALSF
C4	MORF_MAGEA9	0.0116595	0.0537947	0.265217	-0.267375	-1.41934	156	plasma_ALSF
C4	MORF_MAP2K2	0.0228663	0.0835932	0.114417	0.35561	1.48699	72	plasma_ALSF
C4	MORF_MTA1	0.0192916	0.074173	0.12695	0.402801	1.54518	48	plasma_ALSF
C4	MORF_PHB	0.0238711	0.0858588	0.114417	0.415297	1.53591	41	plasma_ALSF
C4	MORF_PML	0.0088469	0.04518	0.188069	0.423278	1.64051	50	plasma_ALSF
C4	MORF_PPP1CA	0.0250105	0.0894762	0.107321	0.324374	1.43689	101	plasma_ALSF
C4	MORF_PPP2CA	0.0167919	0.0684985	0.134647	0.377111	1.53557	63	plasma_ALSF
C4	MORF_PRDX3	0.00062276	0.00640964	0.477271	0.477049	1.85777	51	plasma_ALSF
C4	MORF_PRKAG1	0.000150966	0.0024919	0.518848	0.415156	1.81256	92	plasma_ALSF
C4	MORF_PRKAR1A	0.00184233	0.0140059	0.45506	0.392382	1.67814	82	plasma_ALSF
C4	MORF_PSMC1	0.0170399	0.0690889	0.130631	0.332719	1.47769	103	plasma_ALSF
C4	MORF_PTPN11	0.0218064	0.0814999	0.11791	0.367789	1.50755	65	plasma_ALSF
C4	MORF_RAB1A	0.00141857	0.0115735	0.45506	0.389826	1.70887	95	plasma_ALSF
C4	MORF_RAB6A	0.00603809	0.0336623	0.232057	0.480326	1.69116	34	plasma_ALSF
C4	MORF_RAC1	0.000244384	0.00333659	0.498493	0.399535	1.78263	106	plasma_ALSF
C4	MORF_RAD23A	0.000883755	0.00821156	0.477271	0.321589	1.56293	187	plasma_ALSF
C4	MORF_RAD23B	0.000964802	0.00881831	0.477271	0.397722	1.74348	95	plasma_ALSF
C4	MORF_RAF1	0.0153823	0.0658671	0.141767	0.404691	1.57599	51	plasma_ALSF
C4	MORF_RAN	0.0044331	0.0272087	0.252644	0.322084	1.52316	153	plasma_ALSF
C4	MORF_RFC1	0.0149985	0.0652677	0.145393	0.437415	1.5935	39	plasma_ALSF
C4	MORF_RFC4	0.0161103	0.0673189	0.136483	0.360035	1.51646	75	plasma_ALSF
C4	MORF_RPA2	0.00759095	0.0409544	0.198584	0.365685	1.57474	85	plasma_ALSF
C4	MORF_SKP1A	0.0112547	0.0526531	0.160147	0.326742	1.48696	120	plasma_ALSF
C4	MORF_SOD1	0.00206341	0.0152427	0.431708	0.340864	1.61383	154	plasma_ALSF
C4	MORF_SUPT3H	0.0173536	0.0695182	0.208827	-0.279235	-1.42728	127	plasma_ALSF
C4	MORF_TERF2IP	0.00367085	0.0238427	0.297233	0.458604	1.72233	44	plasma_ALSF
C4	MORF_TPR	0.00276664	0.0190813	0.431708	0.468562	1.78842	47	plasma_ALSF
C4	MORF_UBE2N	0.0252276	0.0897728	0.110201	0.38406	1.50702	53	plasma_ALSF
C4	MORF_UNG	0.0119066	0.0543491	0.162191	0.416581	1.59804	48	plasma_ALSF
C4	MORF_XPC	0.00114836	0.00972473	0.45506	0.536603	1.84787	31	plasma_ALSF
C4	MORF_XRCC5	0.00792547	0.0417491	0.191388	0.330527	1.51061	124	plasma_ALSF
C5	GOBP_ACETYL_COA_METABOLIC_PROCESS	0.00904272	0.0951192	0.189707	0.52833	1.69914	23	plasma_ALSF
C5	GOBP_ACTIN_CYTOSKELETON_REORGANIZATION	0.0059268	0.074085	0.229089	0.407351	1.65247	63	plasma_ALSF
C5	GOBP_ACTIN_FILAMENT_BASED_PROCESS	0.000528063	0.0147198	0.477271	0.295324	1.54044	347	plasma_ALSF
C5	GOBP_ACTIN_FILAMENT_BUNDLE_ORGANIZATION	0.00416727	0.0585202	0.269842	0.377491	1.61569	83	plasma_ALSF
C5	GOBP_ACTIN_FILAMENT_ORGANIZATION	0.00923998	0.0960488	0.171214	0.293244	1.4393	200	plasma_ALSF
C5	GOBP_ACTIN_NUCLEATION	0.000250956	0.0082968	0.498493	0.625003	1.98379	22	plasma_ALSF
C5	GOBP_ACTIVATION_OF_IMMUNE_RESPONSE	0.00250876	0.0436574	0.431708	-0.281671	-1.51739	177	plasma_ALSF
C5	GOBP_ACUTE_INFLAMMATORY_RESPONSE	2.79290611698806e-07	4.32512544505789e-05	0.674963	-0.506916	-2.34859	74	plasma_ALSF
C5	GOBP_ACUTE_PHASE_RESPONSE	1.81199700367357e-06	0.000194267	0.643552	-0.619564	-2.47365	38	plasma_ALSF
C5	GOBP_ADAPTIVE_IMMUNE_RESPONSE	6.535080092399e-08	1.34937301907868e-05	0.704976	-0.331276	-1.89102	273	plasma_ALSF
C5	GOBP_ADAPTIVE_IMMUNE_RESPONSE_BASED_ON_SOMATIC_RECOMBINATION_OF_IMMUNE_RECEPTORS_BUILT_FROM_IMMUNOGLOBULIN_SUPERFAMILY_DOMAINS	6.94017270898701e-07	8.99801461688432e-05	0.659444	-0.365892	-1.96367	173	plasma_ALSF
C5	GOBP_AEROBIC_RESPIRATION	0.00913242	0.0958818	0.183397	0.390147	1.59986	66	plasma_ALSF
C5	GOBP_AMIDE_BIOSYNTHETIC_PROCESS	3.70628603085652e-06	0.000344376	0.627257	0.347982	1.78152	288	plasma_ALSF
C5	GOBP_ANIMAL_ORGAN_MORPHOGENESIS	0.000122185	0.00490059	0.518848	-0.242128	-1.46509	468	plasma_ALSF
C5	GOBP_ANTIBACTERIAL_HUMORAL_RESPONSE	7.33009655547985e-07	9.28756552200004e-05	0.659444	-0.633283	-2.50128	37	plasma_ALSF
C5	GOBP_ANTIMICROBIAL_HUMORAL_IMMUNE_RESPONSE_MEDIATED_BY_ANTIMICROBIAL_PEPTIDE	3.50677666622815e-05	0.00197478	0.557332	-0.476952	-2.11012	59	plasma_ALSF
C5	GOBP_ANTIMICROBIAL_HUMORAL_RESPONSE	1.22949711525373e-08	3.26402210359025e-06	0.74774	-0.508125	-2.41595	85	plasma_ALSF
C5	GOBP_APOPTOTIC_PROCESS_INVOLVED_IN_MORPHOGENESIS	0.00966184	0.0977581	0.241698	-0.558241	-1.76898	16	plasma_ALSF
C5	GOBP_ARP2_3_COMPLEX_MEDIATED_ACTIN_NUCLEATION	0.00604518	0.0749714	0.235142	0.594195	1.75357	17	plasma_ALSF
C5	GOBP_ASTROCYTE_DEVELOPMENT	0.0100334	0.099513	0.241698	-0.492144	-1.73818	23	plasma_ALSF
C5	GOBP_AUTOPHAGOSOME_MATURATION	0.00483318	0.0650845	0.260821	0.550784	1.77135	23	plasma_ALSF
C5	GOBP_AUTOPHAGOSOME_ORGANIZATION	0.00437208	0.0603325	0.269842	0.466465	1.74864	43	plasma_ALSF
C5	GOBP_AXIS_SPECIFICATION	0.00335363	0.0509442	0.431708	-0.477047	-1.84523	34	plasma_ALSF
C5	GOBP_AXON_DEVELOPMENT	0.00216454	0.0398261	0.431708	-0.258265	-1.46704	262	plasma_ALSF
C5	GOBP_BLOOD_VESSEL_MORPHOGENESIS	0.00132551	0.0279913	0.45506	-0.243801	-1.43785	366	plasma_ALSF
C5	GOBP_B_CELL_MEDIATED_IMMUNITY	3.87766060014686e-05	0.00207865	0.557332	-0.428856	-2.013	81	plasma_ALSF
C5	GOBP_CARBOHYDRATE_DERIVATIVE_BIOSYNTHETIC_PROCESS	0.000425417	0.0126154	0.498493	0.311175	1.58768	280	plasma_ALSF
C5	GOBP_CELLULAR_AMIDE_METABOLIC_PROCESS	3.61351117802451e-05	0.00200687	0.557332	0.294306	1.5706	449	plasma_ALSF
C5	GOBP_CELLULAR_AMINO_ACID_BIOSYNTHETIC_PROCESS	0.0027339	0.0460064	0.344521	0.484507	1.7882	40	plasma_ALSF
C5	GOBP_CELLULAR_AMINO_ACID_METABOLIC_PROCESS	0.00487607	0.0653463	0.241698	0.32882	1.54401	148	plasma_ALSF
C5	GOBP_CELLULAR_COMPONENT_MORPHOGENESIS	0.000174145	0.00634548	0.518848	-0.24922	-1.47303	374	plasma_ALSF
C5	GOBP_CELLULAR_DEFENSE_RESPONSE	0.000163299	0.00606927	0.518848	-0.552191	-2.0731	29	plasma_ALSF
C5	GOBP_CELLULAR_ION_HOMEOSTASIS	0.00179546	0.0353699	0.45506	-0.260547	-1.45787	232	plasma_ALSF
C5	GOBP_CELLULAR_LIPID_METABOLIC_PROCESS	0.000905876	0.0214905	0.477271	0.278892	1.46542	374	plasma_ALSF
C5	GOBP_CELLULAR_METABOLIC_COMPOUND_SALVAGE	0.00707992	0.0816455	0.215783	0.561321	1.7368	20	plasma_ALSF
C5	GOBP_CELLULAR_PROTEIN_CATABOLIC_PROCESS	5.65828470496574e-11	3.943117153773e-08	0.851339	0.388295	2.03227	359	plasma_ALSF
C5	GOBP_CELLULAR_RESPONSE_TO_INTERFERON_GAMMA	0.00426523	0.0595956	0.407018	-0.344628	-1.62803	83	plasma_ALSF
C5	GOBP_CELLULAR_RESPONSE_TO_INTERLEUKIN_1	0.000692391	0.0176259	0.477271	-0.394822	-1.80827	69	plasma_ALSF
C5	GOBP_CELLULAR_RESPONSE_TO_VASCULAR_ENDOTHELIAL_GROWTH_FACTOR_STIMULUS	0.00607991	0.0749714	0.31828	-0.428295	-1.71	38	plasma_ALSF
C5	GOBP_CELL_ACTIVATION_INVOLVED_IN_IMMUNE_RESPONSE	0.00711744	0.0816455	0.344521	-0.270273	-1.44513	165	plasma_ALSF
C5	GOBP_CELL_CHEMOTAXIS	2.38726247889063e-06	0.000237661	0.627257	-0.34683	-1.89305	194	plasma_ALSF
C5	GOBP_CELL_CYCLE_PHASE_TRANSITION	0.00213845	0.0396075	0.431708	0.324432	1.57631	186	plasma_ALSF
C5	GOBP_CELL_CYCLE_PROCESS	1.12166715424627e-05	0.000753409	0.593325	0.315494	1.66295	390	plasma_ALSF
C5	GOBP_CELL_KILLING	7.61021225447655e-05	0.00346707	0.538434	-0.364922	-1.86302	125	plasma_ALSF
C5	GOBP_CELL_MORPHOGENESIS_INVOLVED_IN_DIFFERENTIATION	0.00496329	0.066039	0.407018	-0.225716	-1.32589	353	plasma_ALSF
C5	GOBP_CELL_MORPHOGENESIS_INVOLVED_IN_NEURON_DIFFERENTIATION	0.000555435	0.0152539	0.477271	-0.266314	-1.52449	280	plasma_ALSF
C5	GOBP_CELL_PART_MORPHOGENESIS	0.00175476	0.0348142	0.45506	-0.244883	-1.42737	327	plasma_ALSF
C5	GOBP_CGMP_MEDIATED_SIGNALING	0.00302741	0.04809	0.335069	0.619808	1.80254	16	plasma_ALSF
C5	GOBP_CHROMOSOME_ORGANIZATION_INVOLVED_IN_MEIOTIC_CELL_CYCLE	0.0068406	0.0804564	0.220823	0.585974	1.7293	17	plasma_ALSF
C5	GOBP_CHROMOSOME_SEGREGATION	0.00784204	0.0864019	0.193114	0.346208	1.54569	106	plasma_ALSF
C5	GOBP_COLLAGEN_CATABOLIC_PROCESS	0.00846262	0.0910794	0.265217	-0.462065	-1.71664	28	plasma_ALSF
C5	GOBP_COMPLEMENT_ACTIVATION	2.09683844561148e-09	7.30617145892751e-07	0.774939	-0.648061	-2.7358	48	plasma_ALSF
C5	GOBP_CRANIAL_NERVE_DEVELOPMENT	0.00751476	0.0844653	0.274717	-0.571281	-1.8103	16	plasma_ALSF
C5	GOBP_CYTOKINE_MEDIATED_SIGNALING_PATHWAY	0.00290445	0.0475327	0.431708	-0.243985	-1.40862	303	plasma_ALSF
C5	GOBP_CYTOKINE_PRODUCTION	0.00147627	0.0304822	0.45506	-0.227155	-1.36128	433	plasma_ALSF
C5	GOBP_CYTOLYSIS	0.000691074	0.0176259	0.477271	-0.666675	-2.11259	16	plasma_ALSF
C5	GOBP_CYTOSKELETON_DEPENDENT_INTRACELLULAR_TRANSPORT	0.0078869	0.0867248	0.198584	0.40875	1.62137	56	plasma_ALSF
C5	GOBP_CYTOSOLIC_TRANSPORT	3.71851267047829e-05	0.00203242	0.557332	0.48523	1.99948	68	plasma_ALSF
C5	GOBP_DEFENSE_RESPONSE_TO_BACTERIUM	1.34691063791158e-10	6.82638800577916e-08	0.826657	-0.426333	-2.30642	183	plasma_ALSF
C5	GOBP_DEFENSE_RESPONSE_TO_FUNGUS	1.0006349653088e-06	0.000118692	0.643552	-0.595557	-2.42144	41	plasma_ALSF
C5	GOBP_DEFENSE_RESPONSE_TO_GRAM_NEGATIVE_BACTERIUM	0.000228871	0.00778023	0.518848	-0.466379	-2.0426	57	plasma_ALSF
C5	GOBP_DEFENSE_RESPONSE_TO_GRAM_POSITIVE_BACTERIUM	2.4514454960337e-06	0.000239769	0.627257	-0.497113	-2.25486	66	plasma_ALSF
C5	GOBP_DEPHOSPHORYLATION	0.000108906	0.00456505	0.538434	0.352657	1.71967	192	plasma_ALSF
C5	GOBP_DEVELOPMENTAL_PIGMENTATION	0.00957915	0.0974521	0.184916	0.538784	1.69107	21	plasma_ALSF
C5	GOBP_DIVALENT_INORGANIC_CATION_HOMEOSTASIS	0.000287733	0.00921903	0.498493	-0.305004	-1.63153	166	plasma_ALSF
C5	GOBP_DOUBLE_STRAND_BREAK_REPAIR	0.00694043	0.0811018	0.208827	0.379181	1.59988	77	plasma_ALSF
C5	GOBP_ENDOCYTIC_RECYCLING	0.00762777	0.0848798	0.204544	0.482197	1.7025	33	plasma_ALSF
C5	GOBP_ENDOMEMBRANE_SYSTEM_ORGANIZATION	0.00235171	0.0422929	0.344521	0.312687	1.53685	206	plasma_ALSF
C5	GOBP_ENDOSOMAL_TRANSPORT	0.000655018	0.0172068	0.477271	0.401428	1.75744	95	plasma_ALSF
C5	GOBP_ENDOSOME_ORGANIZATION	0.00259028	0.0442969	0.35482	0.49314	1.78569	37	plasma_ALSF
C5	GOBP_ENERGY_DERIVATION_BY_OXIDATION_OF_ORGANIC_COMPOUNDS	0.00840105	0.0907671	0.184916	0.328427	1.50906	128	plasma_ALSF
C5	GOBP_EOSINOPHIL_MIGRATION	0.0035423	0.0522443	0.431708	-0.592876	-1.92019	17	plasma_ALSF
C5	GOBP_EPHRIN_RECEPTOR_SIGNALING_PATHWAY	0.00709079	0.0816455	0.407018	-0.427569	-1.72811	40	plasma_ALSF
C5	GOBP_ERAD_PATHWAY	0.000291798	0.00929586	0.498493	0.515582	1.95127	45	plasma_ALSF
C5	GOBP_ERBB_SIGNALING_PATHWAY	0.00174985	0.0348142	0.45506	0.419205	1.72217	67	plasma_ALSF
C5	GOBP_ERK1_AND_ERK2_CASCADE	0.00853242	0.0914802	0.326352	-0.253097	-1.39204	203	plasma_ALSF
C5	GOBP_ESTABLISHMENT_OF_CELL_POLARITY	0.00829753	0.0899975	0.193114	0.400099	1.60798	60	plasma_ALSF
C5	GOBP_ESTABLISHMENT_OF_PROTEIN_LOCALIZATION_TO_MEMBRANE	0.0025503	0.0438824	0.344521	0.378172	1.65864	96	plasma_ALSF
C5	GOBP_ESTABLISHMENT_OF_PROTEIN_LOCALIZATION_TO_ORGANELLE	8.16854178484988e-08	1.62641501609065e-05	0.704976	0.426753	2.0455	169	plasma_ALSF
C5	GOBP_ESTABLISHMENT_OR_MAINTENANCE_OF_CELL_POLARITY	0.00104918	0.0233967	0.45506	0.394788	1.72168	93	plasma_ALSF
C5	GOBP_EXTERNAL_ENCAPSULATING_STRUCTURE_ORGANIZATION	0.000206058	0.007225	0.518848	-0.319241	-1.70556	164	plasma_ALSF
C5	GOBP_FC_EPSILON_RECEPTOR_SIGNALING_PATHWAY	0.000326973	0.0101271	0.498493	0.684639	1.99109	16	plasma_ALSF
C5	GOBP_FC_RECEPTOR_SIGNALING_PATHWAY	0.00456691	0.0620988	0.265217	0.485442	1.73581	35	plasma_ALSF
C5	GOBP_GENERATION_OF_PRECURSOR_METABOLITES_AND_ENERGY	0.00183249	0.0358461	0.45506	0.305069	1.52286	233	plasma_ALSF
C5	GOBP_GENE_SILENCING_BY_RNA	0.000721953	0.0180359	0.477271	0.493389	1.89464	48	plasma_ALSF
C5	GOBP_GLUTATHIONE_METABOLIC_PROCESS	0.00784195	0.0864019	0.200513	0.444366	1.67405	44	plasma_ALSF
C5	GOBP_GLYCEROPHOSPHOLIPID_BIOSYNTHETIC_PROCESS	0.00713861	0.0817202	0.208827	0.410093	1.63161	57	plasma_ALSF
C5	GOBP_GOLGI_VESICLE_TRANSPORT	0.000485504	0.0139572	0.498493	0.38085	1.72221	115	plasma_ALSF
C5	GOBP_GRANULOCYTE_CHEMOTAXIS	0.000143029	0.00546825	0.518848	-0.384815	-1.86855	94	plasma_ALSF
C5	GOBP_GRANULOCYTE_MIGRATION	6.97666749212621e-06	0.000532807	0.610527	-0.408145	-2.04422	111	plasma_ALSF
C5	GOBP_G_PROTEIN_COUPLED_RECEPTOR_SIGNALING_PATHWAY	0.00227757	0.0414048	0.431708	-0.254029	-1.45379	278	plasma_ALSF
C5	GOBP_HISTONE_H3_K9_MODIFICATION	0.00747693	0.0843804	0.211071	0.581765	1.71688	17	plasma_ALSF
C5	GOBP_HUMORAL_IMMUNE_RESPONSE	7.6431582043243e-16	4.2610606989108e-12	1.02767	-0.496256	-2.66659	176	plasma_ALSF
C5	GOBP_HUMORAL_IMMUNE_RESPONSE_MEDIATED_BY_CIRCULATING_IMMUNOGLOBULIN	3.4428858133331e-08	8.34525583014436e-06	0.719513	-0.672148	-2.61593	35	plasma_ALSF
C5	GOBP_IMMUNE_EFFECTOR_PROCESS	5.35069289552089e-09	1.65722849402939e-06	0.761461	-0.315195	-1.85847	367	plasma_ALSF
C5	GOBP_IMPORT_INTO_NUCLEUS	0.00891031	0.0945272	0.184916	0.380536	1.58567	72	plasma_ALSF
C5	GOBP_INFLAMMATORY_RESPONSE	1.22149543437264e-09	5.23833618971345e-07	0.788187	-0.301601	-1.81745	459	plasma_ALSF
C5	GOBP_INNATE_IMMUNE_RESPONSE	3.57246040864961e-12	4.9791166945554e-09	0.898671	-0.326829	-1.97029	461	plasma_ALSF
C5	GOBP_INTERFERON_GAMMA_PRODUCTION	0.00204847	0.0389161	0.431708	-0.360892	-1.67578	76	plasma_ALSF
C5	GOBP_INTRACELLULAR_PROTEIN_TRANSPORT	4.96367031723814e-11	3.943117153773e-08	0.851339	0.391251	2.04446	353	plasma_ALSF
C5	GOBP_ION_HOMEOSTASIS	0.0029468	0.0476185	0.431708	-0.24982	-1.42646	274	plasma_ALSF
C5	GOBP_KILLING_OF_CELLS_OF_ANOTHER_ORGANISM	2.04637320506751e-05	0.00125368	0.57561	-0.60022	-2.2823	31	plasma_ALSF
C5	GOBP_LEUKOCYTE_CHEMOTAXIS	1.96149312601341e-06	0.000205143	0.627257	-0.377581	-1.99878	155	plasma_ALSF
C5	GOBP_LEUKOCYTE_DIFFERENTIATION	4.85978276881207e-05	0.00248562	0.557332	-0.27529	-1.58962	301	plasma_ALSF
C5	GOBP_LEUKOCYTE_MEDIATED_IMMUNITY	1.04991294596866e-05	0.000722625	0.593325	-0.319718	-1.78294	225	plasma_ALSF
C5	GOBP_LEUKOCYTE_MIGRATION	1.39038058662071e-07	2.50044250658402e-05	0.690132	-0.339517	-1.9184	251	plasma_ALSF
C5	GOBP_LEUKOCYTE_MIGRATION_INVOLVED_IN_INFLAMMATORY_RESPONSE	0.000267964	0.00863527	0.498493	-0.697053	-2.20885	16	plasma_ALSF
C5	GOBP_LIPOPROTEIN_BIOSYNTHETIC_PROCESS	0.00613593	0.0753477	0.232057	0.565176	1.74873	20	plasma_ALSF
C5	GOBP_LOCALIZATION_WITHIN_MEMBRANE	4.83295186807955e-05	0.00248562	0.557332	0.318091	1.63563	301	plasma_ALSF
C5	GOBP_LYMPHOCYTE_ACTIVATION	0.0026177	0.0446291	0.431708	-0.228127	-1.36284	415	plasma_ALSF
C5	GOBP_LYMPHOCYTE_CHEMOTAXIS	0.000117011	0.00479661	0.538434	-0.48979	-2.0426	46	plasma_ALSF
C5	GOBP_LYMPHOCYTE_MEDIATED_IMMUNITY	6.9048233305397e-06	0.000532807	0.610527	-0.356499	-1.909	169	plasma_ALSF
C5	GOBP_LYMPHOCYTE_MIGRATION	0.00162557	0.0328353	0.45506	-0.364956	-1.7091	79	plasma_ALSF
C5	GOBP_MACROAUTOPHAGY	8.63600901248415e-09	2.40728751222996e-06	0.74774	0.476912	2.17446	121	plasma_ALSF
C5	GOBP_MALE_GAMETE_GENERATION	0.0025119	0.0436574	0.335069	0.325136	1.56597	174	plasma_ALSF
C5	GOBP_MATERNAL_PROCESS_INVOLVED_IN_FEMALE_PREGNANCY	0.00292012	0.0476014	0.431708	-0.453031	-1.81815	39	plasma_ALSF
C5	GOBP_MEIOTIC_CELL_CYCLE	0.00589275	0.0739912	0.229089	0.402254	1.64603	65	plasma_ALSF
C5	GOBP_MEMBRANE_ORGANIZATION	0.000144999	0.00549913	0.518848	0.298957	1.55744	344	plasma_ALSF
C5	GOBP_METAL_ION_HOMEOSTASIS	0.000862633	0.0209095	0.477271	-0.276516	-1.53856	222	plasma_ALSF
C5	GOBP_MICROTUBULE_BASED_PROCESS	0.000445092	0.0130599	0.498493	0.321225	1.61422	247	plasma_ALSF
C5	GOBP_MICROTUBULE_CYTOSKELETON_ORGANIZATION	0.000493132	0.0140985	0.477271	0.345446	1.65837	171	plasma_ALSF
C5	GOBP_MITOCHONDRIAL_TRANSPORT	0.00288268	0.0475327	0.326352	0.390304	1.66596	82	plasma_ALSF
C5	GOBP_MITOCHONDRION_ORGANIZATION	0.00431147	0.0596438	0.252644	0.303057	1.48952	206	plasma_ALSF
C5	GOBP_MITOTIC_CELL_CYCLE	0.0069973	0.0811018	0.191388	0.269969	1.39604	318	plasma_ALSF
C5	GOBP_MITOTIC_CELL_CYCLE_PHASE_TRANSITION	0.00567721	0.0722613	0.223479	0.321557	1.51724	153	plasma_ALSF
C5	GOBP_MITOTIC_CELL_CYCLE_PROCESS	0.000407271	0.012227	0.498493	0.309558	1.56708	263	plasma_ALSF
C5	GOBP_MITOTIC_NUCLEAR_DIVISION	0.00173583	0.0348103	0.45506	0.372533	1.67244	109	plasma_ALSF
C5	GOBP_MITOTIC_SPINDLE_ORGANIZATION	0.00796035	0.0873601	0.198584	0.431009	1.64667	47	plasma_ALSF
C5	GOBP_MODIFICATION_DEPENDENT_MACROMOLECULE_CATABOLIC_PROCESS	6.57092075062913e-12	7.32657663695148e-09	0.887075	0.426923	2.17246	273	plasma_ALSF
C5	GOBP_MODULATION_OF_PROCESS_OF_ANOTHER_ORGANISM	0.0014873	0.0305968	0.45506	-0.645425	-2.04525	16	plasma_ALSF
C5	GOBP_MONOCARBOXYLIC_ACID_METABOLIC_PROCESS	0.00113205	0.0250444	0.45506	0.299747	1.51741	263	plasma_ALSF
C5	GOBP_MONOCYTE_CHEMOTAXIS	3.62882486177652e-07	5.18735861651388e-05	0.674963	-0.550956	-2.39386	55	plasma_ALSF
C5	GOBP_MONONUCLEAR_CELL_DIFFERENTIATION	0.000507474	0.0143137	0.477271	-0.270573	-1.51565	235	plasma_ALSF
C5	GOBP_MONONUCLEAR_CELL_MIGRATION	9.6922021559451e-06	0.000675425	0.593325	-0.374244	-1.93134	132	plasma_ALSF
C5	GOBP_MULTI_MULTICELLULAR_ORGANISM_PROCESS	1.22133205859993e-05	0.00080105	0.593325	-0.379994	-1.92987	121	plasma_ALSF
C5	GOBP_MUSCLE_CELL_PROLIFERATION	0.00412145	0.0585202	0.265217	0.341988	1.56546	124	plasma_ALSF
C5	GOBP_MYELOID_CELL_ACTIVATION_INVOLVED_IN_IMMUNE_RESPONSE	0.000507804	0.0143137	0.477271	-0.41902	-1.8265	56	plasma_ALSF
C5	GOBP_MYELOID_LEUKOCYTE_DIFFERENTIATION	0.00173045	0.0348103	0.45506	-0.323324	-1.64276	120	plasma_ALSF
C5	GOBP_MYELOID_LEUKOCYTE_MIGRATION	5.46420582821057e-08	1.21851789969096e-05	0.719513	-0.397403	-2.11966	163	plasma_ALSF
C5	GOBP_NEGATIVE_REGULATION_OF_ACTIN_FILAMENT_DEPOLYMERIZATION	0.00675251	0.0799262	0.220823	0.554376	1.74	21	plasma_ALSF
C5	GOBP_NEGATIVE_REGULATION_OF_AXONOGENESIS	0.00643651	0.0780077	0.310777	-0.416058	-1.68159	40	plasma_ALSF
C5	GOBP_NEGATIVE_REGULATION_OF_CELL_ACTIVATION	8.57162355795461e-05	0.0037044	0.538434	-0.346055	-1.79417	135	plasma_ALSF
C5	GOBP_NEGATIVE_REGULATION_OF_CELL_CELL_ADHESION	0.0092264	0.0960488	0.285313	-0.299007	-1.5109	116	plasma_ALSF
C5	GOBP_NEGATIVE_REGULATION_OF_CHEMOTAXIS	8.04249085372943e-05	0.00358695	0.538434	-0.48787	-2.07529	49	plasma_ALSF
C5	GOBP_NEGATIVE_REGULATION_OF_CYTOKINE_PRODUCTION	0.00819851	0.0892279	0.38073	-0.275084	-1.46512	162	plasma_ALSF
C5	GOBP_NEGATIVE_REGULATION_OF_DEPHOSPHORYLATION	0.00609185	0.0749714	0.232057	0.537169	1.74819	24	plasma_ALSF
C5	GOBP_NEGATIVE_REGULATION_OF_EPITHELIAL_CELL_DIFFERENTIATION	0.00104392	0.0233729	0.45506	-0.51763	-1.94335	29	plasma_ALSF
C5	GOBP_NEGATIVE_REGULATION_OF_HYDROLASE_ACTIVITY	0.000510498	0.0143137	0.477271	-0.275689	-1.5426	232	plasma_ALSF
C5	GOBP_NEGATIVE_REGULATION_OF_IMMUNE_SYSTEM_PROCESS	0.000221434	0.00762035	0.518848	-0.281565	-1.58883	250	plasma_ALSF
C5	GOBP_NEGATIVE_REGULATION_OF_INFLAMMATORY_RESPONSE	0.00578231	0.072933	0.35482	-0.321929	-1.5669	95	plasma_ALSF
C5	GOBP_NEGATIVE_REGULATION_OF_INTERFERON_GAMMA_PRODUCTION	0.00955593	0.0974521	0.248833	-0.447571	-1.68032	29	plasma_ALSF
C5	GOBP_NEGATIVE_REGULATION_OF_KINASE_ACTIVITY	0.00236769	0.0424433	0.35482	0.357311	1.6204	118	plasma_ALSF
C5	GOBP_NEGATIVE_REGULATION_OF_LEUKOCYTE_CELL_CELL_ADHESION	0.00919842	0.0960322	0.274717	-0.321668	-1.52471	84	plasma_ALSF
C5	GOBP_NEGATIVE_REGULATION_OF_LYMPHOCYTE_ACTIVATION	0.00322258	0.0500443	0.431708	-0.328658	-1.61155	100	plasma_ALSF
C5	GOBP_NEGATIVE_REGULATION_OF_MYELOID_LEUKOCYTE_DIFFERENTIATION	0.00345477	0.0514983	0.431708	-0.523383	-1.91027	26	plasma_ALSF
C5	GOBP_NEGATIVE_REGULATION_OF_ORGANELLE_ORGANIZATION	0.00597501	0.0743542	0.21826	0.325848	1.52566	145	plasma_ALSF
C5	GOBP_NEGATIVE_REGULATION_OF_OSTEOCLAST_DIFFERENTIATION	0.00542685	0.0698723	0.407018	-0.577363	-1.86995	17	plasma_ALSF
C5	GOBP_NEGATIVE_REGULATION_OF_PEPTIDASE_ACTIVITY	7.46548058927219e-06	0.000554934	0.610527	-0.339755	-1.83209	178	plasma_ALSF
C5	GOBP_NEGATIVE_REGULATION_OF_PHOSPHATASE_ACTIVITY	0.000996422	0.0227797	0.45506	0.63169	1.894	18	plasma_ALSF
C5	GOBP_NEGATIVE_REGULATION_OF_PHOSPHORUS_METABOLIC_PROCESS	0.000110678	0.00460468	0.538434	0.339146	1.67732	217	plasma_ALSF
C5	GOBP_NEGATIVE_REGULATION_OF_PHOSPHORYLATION	0.000945487	0.0221474	0.477271	0.329138	1.60055	188	plasma_ALSF
C5	GOBP_NEGATIVE_REGULATION_OF_PROTEIN_MODIFICATION_PROCESS	5.62834494518425e-06	0.000461442	0.610527	0.352982	1.77175	246	plasma_ALSF
C5	GOBP_NEGATIVE_REGULATION_OF_PROTEOLYSIS	4.99545710842267e-05	0.00250461	0.557332	-0.305217	-1.70623	227	plasma_ALSF
C5	GOBP_NEGATIVE_REGULATION_OF_RESPONSE_TO_EXTERNAL_STIMULUS	0.000407931	0.012227	0.498493	-0.276588	-1.55493	244	plasma_ALSF
C5	GOBP_NEGATIVE_REGULATION_OF_TRANSFERASE_ACTIVITY	0.00232495	0.0419468	0.35482	0.349798	1.62492	138	plasma_ALSF
C5	GOBP_NEUROINFLAMMATORY_RESPONSE	0.00591573	0.074085	0.407018	-0.484735	-1.83228	30	plasma_ALSF
C5	GOBP_NEURON_PROJECTION_GUIDANCE	8.17324826389077e-05	0.00361634	0.538434	-0.331305	-1.745	150	plasma_ALSF
C5	GOBP_NEUTROPHIL_CHEMOTAXIS	0.000261389	0.00849617	0.498493	-0.406097	-1.89407	77	plasma_ALSF
C5	GOBP_NEUTROPHIL_MIGRATION	5.49200436865343e-06	0.000456984	0.610527	-0.422537	-2.04005	92	plasma_ALSF
C5	GOBP_NON_CANONICAL_WNT_SIGNALING_PATHWAY	0.000236084	0.00792872	0.518848	-0.489088	-2.01254	43	plasma_ALSF
C5	GOBP_NUCLEAR_CHROMOSOME_SEGREGATION	0.0097547	0.0981633	0.175004	0.357471	1.53909	86	plasma_ALSF
C5	GOBP_NUCLEAR_TRANSPORT	0.00290738	0.0475327	0.31828	0.352289	1.60275	120	plasma_ALSF
C5	GOBP_NUCLEOBASE_CONTAINING_SMALL_MOLECULE_METABOLIC_PROCESS	3.0097464568234e-07	4.53495580994337e-05	0.674963	0.359433	1.85044	303	plasma_ALSF
C5	GOBP_NUCLEOSIDE_BISPHOSPHATE_BIOSYNTHETIC_PROCESS	0.00345477	0.0514983	0.310777	0.579013	1.81733	21	plasma_ALSF
C5	GOBP_NUCLEOSIDE_BISPHOSPHATE_METABOLIC_PROCESS	0.00252939	0.0436574	0.35482	0.452579	1.76238	51	plasma_ALSF
C5	GOBP_NUCLEOSIDE_MONOPHOSPHATE_BIOSYNTHETIC_PROCESS	0.00690184	0.0808356	0.215783	0.488031	1.70828	32	plasma_ALSF
C5	GOBP_NUCLEOSIDE_MONOPHOSPHATE_METABOLIC_PROCESS	0.00444313	0.0609257	0.265217	0.427548	1.68643	54	plasma_ALSF
C5	GOBP_NUCLEOSIDE_PHOSPHATE_BIOSYNTHETIC_PROCESS	3.43438509029613e-05	0.00195374	0.557332	0.411124	1.87724	122	plasma_ALSF
C5	GOBP_NUCLEOTIDE_SUGAR_METABOLIC_PROCESS	0.0100048	0.099513	0.181915	0.562405	1.68626	18	plasma_ALSF
C5	GOBP_ORGANELLE_ASSEMBLY	0.000581415	0.0157349	0.477271	0.303832	1.54609	273	plasma_ALSF
C5	GOBP_ORGANELLE_FISSION	7.9258396894525e-05	0.00356343	0.538434	0.36467	1.74028	165	plasma_ALSF
C5	GOBP_ORGANELLE_FUSION	0.00518807	0.0681702	0.241698	0.388904	1.63881	76	plasma_ALSF
C5	GOBP_ORGANELLE_LOCALIZATION	0.00519683	0.0681702	0.229089	0.297996	1.46983	211	plasma_ALSF
C5	GOBP_ORGANIC_ACID_METABOLIC_PROCESS	5.04130994741499e-06	0.000439145	0.610527	0.308097	1.63939	436	plasma_ALSF
C5	GOBP_ORGANIC_HYDROXY_COMPOUND_METABOLIC_PROCESS	0.00481378	0.0649802	0.235142	0.284141	1.43915	264	plasma_ALSF
C5	GOBP_ORGANOPHOSPHATE_BIOSYNTHETIC_PROCESS	2.33911411076339e-08	5.92752780341178e-06	0.733762	0.400688	1.9888	224	plasma_ALSF
C5	GOBP_ORGANOPHOSPHATE_METABOLIC_PROCESS	1.61205901399595e-07	2.80850906344606e-05	0.690132	0.33053	1.75876	436	plasma_ALSF
C5	GOBP_ORGAN_OR_TISSUE_SPECIFIC_IMMUNE_RESPONSE	0.00891862	0.0945272	0.256635	-0.493429	-1.74272	23	plasma_ALSF
C5	GOBP_PEPTIDE_BIOSYNTHETIC_PROCESS	3.0258822504107e-06	0.00029085	0.627257	0.359095	1.79083	230	plasma_ALSF
C5	GOBP_PEPTIDE_METABOLIC_PROCESS	9.23201080726858e-06	0.000652991	0.593325	0.321991	1.67273	330	plasma_ALSF
C5	GOBP_PEPTIDYL_SERINE_MODIFICATION	0.00249639	0.0436574	0.335069	0.320409	1.55934	189	plasma_ALSF
C5	GOBP_PEPTIDYL_THREONINE_MODIFICATION	0.00918655	0.0960322	0.183397	0.395124	1.60287	63	plasma_ALSF
C5	GOBP_PHAGOCYTOSIS_RECOGNITION	0.00505825	0.0668241	0.407018	-0.504136	-1.86252	27	plasma_ALSF
C5	GOBP_PHARYNGEAL_SYSTEM_DEVELOPMENT	0.00954502	0.0974521	0.186473	0.570571	1.68385	17	plasma_ALSF
C5	GOBP_PHOSPHATIDYLINOSITOL_BIOSYNTHETIC_PROCESS	0.00448833	0.0613295	0.407018	0.496073	1.78429	36	plasma_ALSF
C5	GOBP_PHOSPHATIDYLINOSITOL_METABOLIC_PROCESS	0.00467501	0.0632602	0.260821	0.464482	1.74983	44	plasma_ALSF
C5	GOBP_PHOSPHOLIPID_BIOSYNTHETIC_PROCESS	0.000680613	0.0175566	0.477271	0.421111	1.78311	78	plasma_ALSF
C5	GOBP_PIGMENTATION	0.00963275	0.0976411	0.180468	0.431565	1.6333	45	plasma_ALSF
C5	GOBP_POSITIVE_REGULATION_OF_AUTOPHAGY	0.00429693	0.0596438	0.269842	0.432477	1.69833	53	plasma_ALSF
C5	GOBP_POSITIVE_REGULATION_OF_CATABOLIC_PROCESS	8.02064108161322e-07	9.72066826738993e-05	0.659444	0.389139	1.92418	216	plasma_ALSF
C5	GOBP_POSITIVE_REGULATION_OF_CELLULAR_PROTEIN_CATABOLIC_PROCESS	2.04133689222174e-05	0.00125368	0.57561	0.481183	1.99595	70	plasma_ALSF
C5	GOBP_POSITIVE_REGULATION_OF_CELL_JUNCTION_ASSEMBLY	0.0030847	0.0485797	0.431708	-0.361617	-1.65619	69	plasma_ALSF
C5	GOBP_POSITIVE_REGULATION_OF_CHEMOTAXIS	0.00659493	0.0788986	0.335069	-0.311659	-1.53219	101	plasma_ALSF
C5	GOBP_POSITIVE_REGULATION_OF_CYTOKINE_PRODUCTION	0.00441026	0.0607091	0.407018	-0.241961	-1.38739	281	plasma_ALSF
C5	GOBP_POSITIVE_REGULATION_OF_DEFENSE_RESPONSE	0.0020776	0.0391856	0.431708	-0.288528	-1.54503	169	plasma_ALSF
C5	GOBP_POSITIVE_REGULATION_OF_EPITHELIAL_CELL_PROLIFERATION	0.00954829	0.0974521	0.285313	-0.291689	-1.48568	124	plasma_ALSF
C5	GOBP_POSITIVE_REGULATION_OF_ERK1_AND_ERK2_CASCADE	0.00274112	0.0460064	0.431708	-0.303812	-1.58274	138	plasma_ALSF
C5	GOBP_POSITIVE_REGULATION_OF_IMMUNE_EFFECTOR_PROCESS	0.00696864	0.0811018	0.344521	-0.273879	-1.44982	155	plasma_ALSF
C5	GOBP_POSITIVE_REGULATION_OF_IMMUNE_RESPONSE	5.93971653984447e-05	0.00287947	0.557332	-0.273228	-1.57771	301	plasma_ALSF
C5	GOBP_POSITIVE_REGULATION_OF_INFLAMMATORY_RESPONSE	0.000590494	0.0158367	0.477271	-0.360552	-1.74078	92	plasma_ALSF
C5	GOBP_POSITIVE_REGULATION_OF_INTERFERON_GAMMA_PRODUCTION	0.00548613	0.0704728	0.344521	-0.394725	-1.68524	51	plasma_ALSF
C5	GOBP_POSITIVE_REGULATION_OF_LEUKOCYTE_CHEMOTAXIS	0.00686934	0.0806244	0.407018	-0.365078	-1.66778	68	plasma_ALSF
C5	GOBP_POSITIVE_REGULATION_OF_LEUKOCYTE_MIGRATION	0.00349723	0.0519921	0.431708	-0.318479	-1.57241	103	plasma_ALSF
C5	GOBP_POSITIVE_REGULATION_OF_MACROPHAGE_ACTIVATION	0.0100334	0.099513	0.241698	-0.489687	-1.72951	23	plasma_ALSF
C5	GOBP_POSITIVE_REGULATION_OF_MAPK_CASCADE	0.000123294	0.00490975	0.518848	-0.278589	-1.60201	290	plasma_ALSF
C5	GOBP_POSITIVE_REGULATION_OF_NERVOUS_SYSTEM_PROCESS	0.000608987	0.0161671	0.477271	-0.686877	-2.13638	15	plasma_ALSF
C5	GOBP_POSITIVE_REGULATION_OF_PROTEIN_CATABOLIC_PROCESS	7.08494862395672e-05	0.00326435	0.538434	0.414537	1.86414	110	plasma_ALSF
C5	GOBP_POSITIVE_REGULATION_OF_PROTEIN_LOCALIZATION	0.00154275	0.0316206	0.45506	0.314365	1.55444	216	plasma_ALSF
C5	GOBP_POSITIVE_REGULATION_OF_PROTEIN_MATURATION	0.00283073	0.0469682	0.431708	0.631804	1.83743	16	plasma_ALSF
C5	GOBP_POSITIVE_REGULATION_OF_PROTEIN_MODIFICATION_BY_SMALL_PROTEIN_CONJUGATION_OR_REMOVAL	0.000683371	0.0175566	0.477271	0.439357	1.78872	64	plasma_ALSF
C5	GOBP_POSITIVE_REGULATION_OF_PROTEOLYSIS	0.000192086	0.0068646	0.518848	0.347324	1.69367	192	plasma_ALSF
C5	GOBP_POSITIVE_REGULATION_OF_PROTEOLYSIS_INVOLVED_IN_CELLULAR_PROTEIN_CATABOLIC_PROCESS	0.000701984	0.0177084	0.477271	0.472543	1.86618	55	plasma_ALSF
C5	GOBP_POSITIVE_REGULATION_OF_RESPONSE_TO_EXTERNAL_STIMULUS	0.00209805	0.0393827	0.431708	-0.255214	-1.46058	278	plasma_ALSF
C5	GOBP_POSITIVE_REGULATION_OF_SYNAPSE_ASSEMBLY	0.00333377	0.0507808	0.431708	-0.423571	-1.78811	48	plasma_ALSF
C5	GOBP_POSITIVE_REGULATION_OF_UBIQUITIN_DEPENDENT_PROTEIN_CATABOLIC_PROCESS	0.00103714	0.0233729	0.45506	0.475574	1.80851	46	plasma_ALSF
C5	GOBP_POSTTRANSCRIPTIONAL_REGULATION_OF_GENE_EXPRESSION	6.74552032744377e-05	0.00316019	0.538434	0.358144	1.74643	192	plasma_ALSF
C5	GOBP_PROCESS_UTILIZING_AUTOPHAGIC_MECHANISM	3.82147745420019e-06	0.000349258	0.610527	0.371947	1.83954	217	plasma_ALSF
C5	GOBP_PROTEASOMAL_PROTEIN_CATABOLIC_PROCESS	6.40405315016985e-08	1.34937301907868e-05	0.704976	0.407006	2.00642	210	plasma_ALSF
C5	GOBP_PROTEASOME_MEDIATED_UBIQUITIN_DEPENDENT_PROTEIN_CATABOLIC_PROCESS	3.840446635226e-08	8.9210374964104e-06	0.719513	0.424423	2.0375	170	plasma_ALSF
C5	GOBP_PROTEIN_ACYLATION	0.000664713	0.0172362	0.477271	0.413524	1.76992	83	plasma_ALSF
C5	GOBP_PROTEIN_CATABOLIC_PROCESS	8.47248672227545e-11	4.72341134766856e-08	0.839089	0.363293	1.93733	445	plasma_ALSF
C5	GOBP_PROTEIN_CONTAINING_COMPLEX_DISASSEMBLY	0.00158953	0.0324602	0.45506	0.378392	1.68173	104	plasma_ALSF
C5	GOBP_PROTEIN_DEPHOSPHORYLATION	0.00190955	0.0368364	0.45506	0.357763	1.63767	124	plasma_ALSF
C5	GOBP_PROTEIN_FOLDING	0.00385091	0.0559085	0.274717	0.340793	1.56934	130	plasma_ALSF
C5	GOBP_PROTEIN_IMPORT	0.00342808	0.0514983	0.297233	0.374257	1.62134	89	plasma_ALSF
C5	GOBP_PROTEIN_INSERTION_INTO_MEMBRANE	3.63576548258866e-05	0.00200687	0.557332	0.667244	2.14589	23	plasma_ALSF
C5	GOBP_PROTEIN_K63_LINKED_DEUBIQUITINATION	0.00328054	0.0505222	0.431708	0.641098	1.83258	15	plasma_ALSF
C5	GOBP_PROTEIN_LOCALIZATION_TO_CELL_PERIPHERY	0.00776127	0.0860221	0.189707	0.309819	1.47853	165	plasma_ALSF
C5	GOBP_PROTEIN_LOCALIZATION_TO_MITOCHONDRION	0.00654762	0.078501	0.21826	0.417467	1.65595	56	plasma_ALSF
C5	GOBP_PROTEIN_LOCALIZATION_TO_ORGANELLE	1.78986524830213e-07	2.97746143516786e-05	0.690132	0.352885	1.83433	336	plasma_ALSF
C5	GOBP_PROTEIN_MODIFICATION_BY_SMALL_PROTEIN_CONJUGATION	1.38108749973612e-07	2.50044250658402e-05	0.690132	0.369148	1.88803	286	plasma_ALSF
C5	GOBP_PROTEIN_MODIFICATION_BY_SMALL_PROTEIN_CONJUGATION_OR_REMOVAL	5.19144308782949e-11	3.943117153773e-08	0.851339	0.390865	2.03084	335	plasma_ALSF
C5	GOBP_PROTEIN_MODIFICATION_BY_SMALL_PROTEIN_REMOVAL	1.45811686998814e-06	0.00016258	0.643552	0.534343	2.16763	63	plasma_ALSF
C5	GOBP_PROTEIN_POLYUBIQUITINATION	0.00227463	0.0414048	0.431708	0.389629	1.68794	89	plasma_ALSF
C5	GOBP_PROTEIN_TARGETING	0.0012618	0.0269522	0.45506	0.361955	1.64672	120	plasma_ALSF
C5	GOBP_PROTEIN_TARGETING_TO_MITOCHONDRION	0.00556893	0.0712083	0.238353	0.453474	1.71621	45	plasma_ALSF
C5	GOBP_PURINE_CONTAINING_COMPOUND_BIOSYNTHETIC_PROCESS	0.000315784	0.00989043	0.498493	0.421711	1.82692	89	plasma_ALSF
C5	GOBP_PURINE_CONTAINING_COMPOUND_METABOLIC_PROCESS	2.55704151721404e-05	0.00151644	0.57561	0.359793	1.77367	210	plasma_ALSF
C5	GOBP_PYRIMIDINE_CONTAINING_COMPOUND_BIOSYNTHETIC_PROCESS	0.00205226	0.0389161	0.431708	0.573633	1.84484	23	plasma_ALSF
C5	GOBP_PYRIMIDINE_CONTAINING_COMPOUND_METABOLIC_PROCESS	0.00747496	0.0843804	0.204544	0.42327	1.63989	50	plasma_ALSF
C5	GOBP_PYRIMIDINE_NUCLEOTIDE_METABOLIC_PROCESS	0.00456552	0.0620988	0.265217	0.488764	1.73554	34	plasma_ALSF
C5	GOBP_RAS_PROTEIN_SIGNAL_TRANSDUCTION	0.00257942	0.044247	0.335069	0.343472	1.60961	146	plasma_ALSF
C5	GOBP_REGULATION_OF_ACTIN_FILAMENT_BASED_PROCESS	0.00969348	0.0979006	0.167659	0.297768	1.44616	185	plasma_ALSF
C5	GOBP_REGULATION_OF_ACTIN_FILAMENT_ORGANIZATION	0.00425941	0.0595956	0.260821	0.34371	1.56942	122	plasma_ALSF
C5	GOBP_REGULATION_OF_ACTIN_NUCLEATION	0.00215605	0.0398013	0.431708	0.641063	1.86436	16	plasma_ALSF
C5	GOBP_REGULATION_OF_ADAPTIVE_IMMUNE_RESPONSE	0.000417994	0.0124616	0.498493	-0.339658	-1.70536	112	plasma_ALSF
C5	GOBP_REGULATION_OF_ANATOMICAL_STRUCTURE_SIZE	0.00962038	0.0976411	0.167659	0.290587	1.4346	213	plasma_ALSF
C5	GOBP_REGULATION_OF_AUTOPHAGY	0.00232495	0.0419468	0.35482	0.353274	1.63561	133	plasma_ALSF
C5	GOBP_REGULATION_OF_CATABOLIC_PROCESS	1.95748155605132e-09	7.27530644999074e-07	0.774939	0.353211	1.87202	417	plasma_ALSF
C5	GOBP_REGULATION_OF_CELLULAR_AMIDE_METABOLIC_PROCESS	0.00528891	0.068913	0.229089	0.314696	1.51668	175	plasma_ALSF
C5	GOBP_REGULATION_OF_CELLULAR_COMPONENT_BIOGENESIS	5.93686735493858e-05	0.00287947	0.557332	0.292907	1.56259	448	plasma_ALSF
C5	GOBP_REGULATION_OF_CELLULAR_LOCALIZATION	5.40443656153337e-06	0.000456511	0.610527	0.31054	1.63583	384	plasma_ALSF
C5	GOBP_REGULATION_OF_CELLULAR_MACROMOLECULE_BIOSYNTHETIC_PROCESS	0.00051093	0.0143137	0.477271	0.308023	1.56011	264	plasma_ALSF
C5	GOBP_REGULATION_OF_CELLULAR_PROTEIN_CATABOLIC_PROCESS	1.98703555027233e-06	0.000205143	0.627257	0.438621	2.0028	122	plasma_ALSF
C5	GOBP_REGULATION_OF_CELL_ACTIVATION	0.00535452	0.0695838	0.407018	-0.232284	-1.36993	366	plasma_ALSF
C5	GOBP_REGULATION_OF_CELL_CYCLE	0.000365654	0.0111394	0.498493	0.287096	1.51758	400	plasma_ALSF
C5	GOBP_REGULATION_OF_CELL_CYCLE_PROCESS	0.000949774	0.0221548	0.477271	0.310926	1.56505	250	plasma_ALSF
C5	GOBP_REGULATION_OF_CHEMOTAXIS	4.93593337819246e-05	0.00250162	0.557332	-0.34563	-1.82728	153	plasma_ALSF
C5	GOBP_REGULATION_OF_CYTOSKELETON_ORGANIZATION	0.00332226	0.0507441	0.285313	0.298898	1.4971	238	plasma_ALSF
C5	GOBP_REGULATION_OF_ESTABLISHMENT_OF_PROTEIN_LOCALIZATION	0.00107094	0.0237869	0.45506	0.308114	1.54326	238	plasma_ALSF
C5	GOBP_REGULATION_OF_GENE_SILENCING_BY_RNA	0.00671351	0.0796336	0.220823	0.518594	1.71918	26	plasma_ALSF
C5	GOBP_REGULATION_OF_HUMORAL_IMMUNE_RESPONSE	0.0032377	0.0501393	0.431708	-0.479516	-1.82333	31	plasma_ALSF
C5	GOBP_REGULATION_OF_IMMUNE_EFFECTOR_PROCESS	0.000258872	0.00848946	0.498493	-0.28601	-1.59446	224	plasma_ALSF
C5	GOBP_REGULATION_OF_IMMUNE_RESPONSE	1.09366454735911e-06	0.000127025	0.643552	-0.268277	-1.62106	465	plasma_ALSF
C5	GOBP_REGULATION_OF_INFLAMMATORY_RESPONSE	0.00378486	0.0553822	0.431708	-0.262485	-1.45536	218	plasma_ALSF
C5	GOBP_REGULATION_OF_INTRACELLULAR_PROTEIN_TRANSPORT	9.26557993224621e-05	0.00394318	0.538434	0.418885	1.8617	104	plasma_ALSF
C5	GOBP_REGULATION_OF_INTRACELLULAR_TRANSPORT	0.00636167	0.0774373	0.211071	0.321479	1.51263	150	plasma_ALSF
C5	GOBP_REGULATION_OF_LEUKOCYTE_CHEMOTAXIS	0.000215823	0.00747338	0.518848	-0.389533	-1.85209	85	plasma_ALSF
C5	GOBP_REGULATION_OF_LEUKOCYTE_MIGRATION	0.00414925	0.0585202	0.407018	-0.291102	-1.526	147	plasma_ALSF
C5	GOBP_REGULATION_OF_LYASE_ACTIVITY	0.00621415	0.0759734	0.232057	0.596881	1.73587	16	plasma_ALSF
C5	GOBP_REGULATION_OF_LYMPHOCYTE_MEDIATED_IMMUNITY	0.00118302	0.0255632	0.45506	-0.340327	-1.68712	105	plasma_ALSF
C5	GOBP_REGULATION_OF_MACROAUTOPHAGY	0.000590859	0.0158367	0.477271	0.460023	1.84881	60	plasma_ALSF
C5	GOBP_REGULATION_OF_MACROPHAGE_ACTIVATION	0.00529054	0.068913	0.407018	-0.419623	-1.74309	45	plasma_ALSF
C5	GOBP_REGULATION_OF_MYELOID_CELL_APOPTOTIC_PROCESS	0.000867022	0.0209249	0.477271	0.645286	1.90434	17	plasma_ALSF
C5	GOBP_REGULATION_OF_NERVOUS_SYSTEM_DEVELOPMENT	0.00139071	0.0291473	0.45506	-0.259928	-1.45602	235	plasma_ALSF
C5	GOBP_REGULATION_OF_NUCLEOCYTOPLASMIC_TRANSPORT	0.00571343	0.0725566	0.235142	0.436867	1.68361	49	plasma_ALSF
C5	GOBP_REGULATION_OF_OLIGODENDROCYTE_DIFFERENTIATION	0.010068	0.0995199	0.238353	-0.525879	-1.76316	19	plasma_ALSF
C5	GOBP_REGULATION_OF_ORGANELLE_ASSEMBLY	0.00244462	0.043129	0.431708	0.398956	1.69847	80	plasma_ALSF
C5	GOBP_REGULATION_OF_ORGANELLE_ORGANIZATION	0.000831537	0.0202438	0.477271	0.27062	1.45351	488	plasma_ALSF
C5	GOBP_REGULATION_OF_PEPTIDASE_ACTIVITY	0.00312266	0.0488008	0.431708	-0.240483	-1.3851	293	plasma_ALSF
C5	GOBP_REGULATION_OF_PHOSPHATASE_ACTIVITY	0.00853268	0.0914802	0.193114	0.461281	1.67033	37	plasma_ALSF
C5	GOBP_REGULATION_OF_PLATELET_DERIVED_GROWTH_FACTOR_RECEPTOR_SIGNALING_PATHWAY	0.00990415	0.0990721	0.183397	0.591085	1.68962	15	plasma_ALSF
C5	GOBP_REGULATION_OF_PROTEASOMAL_PROTEIN_CATABOLIC_PROCESS	0.000171435	0.00628784	0.518848	0.43054	1.84942	85	plasma_ALSF
C5	GOBP_REGULATION_OF_PROTEASOMAL_UBIQUITIN_DEPENDENT_PROTEIN_CATABOLIC_PROCESS	0.00338783	0.0511847	0.303779	0.412236	1.69044	66	plasma_ALSF
C5	GOBP_REGULATION_OF_PROTEIN_CATABOLIC_PROCESS	7.71180209140625e-07	9.5540659243533e-05	0.659444	0.388941	1.90536	198	plasma_ALSF
C5	GOBP_REGULATION_OF_PROTEIN_CONTAINING_COMPLEX_ASSEMBLY	0.00092505	0.0218524	0.477271	0.322014	1.5775	198	plasma_ALSF
C5	GOBP_REGULATION_OF_PROTEIN_CONTAINING_COMPLEX_DISASSEMBLY	0.00747496	0.0843804	0.204544	0.422349	1.63632	50	plasma_ALSF
C5	GOBP_REGULATION_OF_PROTEIN_DEPOLYMERIZATION	0.00974718	0.0981633	0.180468	0.452414	1.65998	39	plasma_ALSF
C5	GOBP_REGULATION_OF_PROTEIN_IMPORT	0.0076864	0.0853619	0.204544	0.489262	1.70199	31	plasma_ALSF
C5	GOBP_REGULATION_OF_PROTEIN_LOCALIZATION	1.82629212545398e-07	2.97746143516786e-05	0.690132	0.339348	1.78861	389	plasma_ALSF
C5	GOBP_REGULATION_OF_PROTEIN_LOCALIZATION_TO_MEMBRANE	0.00280073	0.0466091	0.326352	0.364045	1.62532	106	plasma_ALSF
C5	GOBP_REGULATION_OF_PROTEIN_LOCALIZATION_TO_NUCLEUS	0.00699093	0.0811018	0.211071	0.402678	1.62234	61	plasma_ALSF
C5	GOBP_REGULATION_OF_PROTEIN_MODIFICATION_BY_SMALL_PROTEIN_CONJUGATION_OR_REMOVAL	5.05163230711211e-05	0.00250461	0.557332	0.414875	1.8717	113	plasma_ALSF
C5	GOBP_REGULATION_OF_PROTEIN_POLYMERIZATION	0.00486757	0.0653463	0.248833	0.370264	1.59818	87	plasma_ALSF
C5	GOBP_REGULATION_OF_PROTEIN_STABILITY	0.00285249	0.0471887	0.31828	0.33752	1.58284	147	plasma_ALSF
C5	GOBP_REGULATION_OF_SMALL_GTPASE_MEDIATED_SIGNAL_TRANSDUCTION	0.00810509	0.0884263	0.189707	0.342493	1.53457	108	plasma_ALSF
C5	GOBP_REGULATION_OF_SUPRAMOLECULAR_FIBER_ORGANIZATION	0.00344828	0.0514983	0.285313	0.322018	1.54724	172	plasma_ALSF
C5	GOBP_REGULATION_OF_SYNAPSE_ASSEMBLY	0.00494571	0.0659625	0.407018	-0.344705	-1.60997	78	plasma_ALSF
C5	GOBP_REGULATION_OF_TISSUE_REMODELING	0.00957797	0.0974521	0.256635	-0.384764	-1.62429	48	plasma_ALSF
C5	GOBP_REGULATION_OF_UBIQUITIN_DEPENDENT_PROTEIN_CATABOLIC_PROCESS	0.000552192	0.01524	0.477271	0.428067	1.82658	81	plasma_ALSF
C5	GOBP_REPLACEMENT_OSSIFICATION	0.00666984	0.0794538	0.223479	0.578802	1.73543	18	plasma_ALSF
C5	GOBP_RESPIRATORY_BURST	0.00117258	0.0255632	0.45506	-0.585616	-2.01532	21	plasma_ALSF
C5	GOBP_RESPONSE_TO_BACTERIUM	2.72713183730117e-09	8.94338823114943e-07	0.774939	-0.316397	-1.87791	390	plasma_ALSF
C5	GOBP_RESPONSE_TO_CHEMOKINE	0.00915192	0.0959059	0.265217	-0.364694	-1.59725	57	plasma_ALSF
C5	GOBP_RESPONSE_TO_ENDOPLASMIC_RETICULUM_STRESS	9.14081326418377e-06	0.000652991	0.593325	0.421879	1.91934	120	plasma_ALSF
C5	GOBP_RESPONSE_TO_FUNGUS	1.51292398987075e-05	0.000958472	0.593325	-0.517553	-2.20453	50	plasma_ALSF
C5	GOBP_RESPONSE_TO_INTERFERON_GAMMA	0.00607492	0.0749714	0.344521	-0.321688	-1.56202	94	plasma_ALSF
C5	GOBP_RESPONSE_TO_INTERLEUKIN_1	0.00141519	0.029509	0.45506	-0.360028	-1.72141	88	plasma_ALSF
C5	GOBP_RESPONSE_TO_MOLECULE_OF_BACTERIAL_ORIGIN	0.00228005	0.0414048	0.431708	-0.266429	-1.47311	213	plasma_ALSF
C5	GOBP_RESPONSE_TO_OXYGEN_LEVELS	0.00750268	0.0844653	0.193114	0.312045	1.48404	161	plasma_ALSF
C5	GOBP_RESPONSE_TO_TUMOR_NECROSIS_FACTOR	0.00030906	0.00973453	0.498493	-0.309859	-1.63691	152	plasma_ALSF
C5	GOBP_RETINAL_GANGLION_CELL_AXON_GUIDANCE	0.000700298	0.0177084	0.477271	-0.681203	-2.11874	15	plasma_ALSF
C5	GOBP_RIBOSE_PHOSPHATE_BIOSYNTHETIC_PROCESS	2.5840727028164e-05	0.00151644	0.57561	0.45901	1.97627	86	plasma_ALSF
C5	GOBP_RIBOSE_PHOSPHATE_METABOLIC_PROCESS	6.7257584676912e-06	0.000532807	0.610527	0.376885	1.8502	203	plasma_ALSF
C5	GOBP_SECONDARY_METABOLIC_PROCESS	0.00711194	0.0816455	0.213388	0.495068	1.70449	30	plasma_ALSF
C5	GOBP_SEGMENTATION	0.00391063	0.056628	0.407018	-0.434931	-1.76836	41	plasma_ALSF
C5	GOBP_SELECTIVE_AUTOPHAGY	0.00594966	0.0742043	0.232057	0.487186	1.72012	33	plasma_ALSF
C5	GOBP_SMALL_GTPASE_MEDIATED_SIGNAL_TRANSDUCTION	0.00056641	0.0154036	0.477271	0.333373	1.63626	200	plasma_ALSF
C5	GOBP_SMALL_MOLECULE_BIOSYNTHETIC_PROCESS	0.00680272	0.0801801	0.19671	0.280642	1.42662	271	plasma_ALSF
C5	GOBP_SPINDLE_ORGANIZATION	0.00212223	0.0396075	0.431708	0.430902	1.73605	61	plasma_ALSF
C5	GOBP_STRIATED_MUSCLE_ADAPTATION	0.000633271	0.0167322	0.477271	0.64657	1.93862	18	plasma_ALSF
C5	GOBP_SULFUR_COMPOUND_BIOSYNTHETIC_PROCESS	0.00500884	0.0664864	0.248833	0.40731	1.66671	65	plasma_ALSF
C5	GOBP_SULFUR_COMPOUND_METABOLIC_PROCESS	5.07661465906057e-05	0.00250461	0.557332	0.361756	1.74643	177	plasma_ALSF
C5	GOBP_SUPRAMOLECULAR_FIBER_ORGANIZATION	0.00951104	0.0974521	0.163242	0.265459	1.37965	333	plasma_ALSF
C5	GOBP_TAXIS	1.04933843111233e-09	4.87505146120938e-07	0.788187	-0.32146	-1.89991	379	plasma_ALSF
C5	GOBP_THIOESTER_BIOSYNTHETIC_PROCESS	0.0043021	0.0596438	0.279866	0.607149	1.76573	16	plasma_ALSF
C5	GOBP_THIOESTER_METABOLIC_PROCESS	0.0020362	0.0388761	0.431708	0.514421	1.81628	33	plasma_ALSF
C5	GOBP_TISSUE_REMODELING	0.00833044	0.090179	0.297233	-0.307392	-1.51122	101	plasma_ALSF
C5	GOBP_TOXIN_TRANSPORT	0.0055582	0.0712083	0.245188	0.588793	1.76538	18	plasma_ALSF
C5	GOBP_TRANSITION_METAL_ION_TRANSPORT	0.00104029	0.0233729	0.45506	-0.480206	-1.89667	37	plasma_ALSF
C5	GOBP_TRANSLATIONAL_INITIATION	0.003125	0.0488008	0.31828	0.430885	1.70917	56	plasma_ALSF
C5	GOBP_T_CELL_ACTIVATION	0.000660496	0.0172068	0.477271	-0.259182	-1.49274	294	plasma_ALSF
C5	GOBP_T_CELL_CYTOKINE_PRODUCTION	0.00266116	0.0450942	0.431708	-0.562694	-1.96367	22	plasma_ALSF
C5	GOBP_UBIQUITIN_DEPENDENT_ERAD_PATHWAY	0.00181346	0.0355987	0.45506	0.49675	1.80973	38	plasma_ALSF
C5	GOBP_VASCULATURE_DEVELOPMENT	0.00620242	0.0759734	0.407018	-0.219728	-1.31394	420	plasma_ALSF
C5	GOBP_VESICLE_ORGANIZATION	0.00243408	0.0430793	0.344521	0.33963	1.59669	149	plasma_ALSF
C5	GOBP_VIRION_ASSEMBLY	0.00242994	0.0430793	0.431708	0.567551	1.84706	24	plasma_ALSF
C5	GOCC_ANCHORED_COMPONENT_OF_MEMBRANE	0.00161103	0.0327067	0.45506	-0.331388	-1.65379	109	plasma_ALSF
C5	GOCC_AUTOPHAGOSOME	0.00407056	0.0583377	0.279866	0.468667	1.75689	43	plasma_ALSF
C5	GOCC_AZUROPHIL_GRANULE	0.00279359	0.0466091	0.431708	-0.333461	-1.64266	102	plasma_ALSF
C5	GOCC_AZUROPHIL_GRANULE_LUMEN	0.000385583	0.0116828	0.498493	-0.422162	-1.92856	68	plasma_ALSF
C5	GOCC_BLOOD_MICROPARTICLE	0.000729398	0.0180729	0.477271	-0.372605	-1.77541	86	plasma_ALSF
C5	GOCC_CATALYTIC_COMPLEX	2.41693689603519e-05	0.00144886	0.57561	0.299238	1.60327	471	plasma_ALSF
C5	GOCC_CELL_CORTEX	0.00188355	0.036588	0.45506	0.361641	1.63718	116	plasma_ALSF
C5	GOCC_CELL_LEADING_EDGE	3.80770175665643e-05	0.00206096	0.557332	0.368662	1.7847	181	plasma_ALSF
C5	GOCC_CENTROSOME	8.39599777022027e-05	0.00368564	0.538434	0.361174	1.74845	181	plasma_ALSF
C5	GOCC_CHAPERONE_COMPLEX	0.000231159	0.00781036	0.518848	0.660367	2.01168	19	plasma_ALSF
C5	GOCC_CILIUM	0.000226052	0.00773153	0.518848	0.352915	1.68419	165	plasma_ALSF
C5	GOCC_COLLAGEN_CONTAINING_EXTRACELLULAR_MATRIX	1.33996241361765e-09	5.33592175422743e-07	0.788187	-0.352714	-2.0275	289	plasma_ALSF
C5	GOCC_COLLAGEN_TRIMER	0.000125429	0.00495935	0.518848	-0.488929	-2.03901	46	plasma_ALSF
C5	GOCC_CORTICAL_CYTOSKELETON	0.0027339	0.0460064	0.344521	0.485283	1.79106	40	plasma_ALSF
C5	GOCC_EARLY_ENDOSOME	0.00290123	0.0475327	0.310777	0.320014	1.54678	179	plasma_ALSF
C5	GOCC_ENDOPLASMIC_RETICULUM_LUMEN	0.00397484	0.0572603	0.407018	-0.263911	-1.45072	202	plasma_ALSF
C5	GOCC_ENDOSOME	2.07033825673898e-05	0.00125458	0.57561	0.301546	1.60144	427	plasma_ALSF
C5	GOCC_ENDOSOME_MEMBRANE	0.00125508	0.0269118	0.45506	0.319618	1.58416	220	plasma_ALSF
C5	GOCC_ENVELOPE	6.11548745837454e-07	8.30726147085048e-05	0.659444	0.325617	1.72391	407	plasma_ALSF
C5	GOCC_EXOCYTIC_VESICLE	0.00504696	0.0668241	0.241698	0.35876	1.5922	103	plasma_ALSF
C5	GOCC_EXTERNAL_ENCAPSULATING_STRUCTURE	7.51959601208288e-14	1.3973915922454e-10	0.954542	-0.37248	-2.19603	371	plasma_ALSF
C5	GOCC_EXTERNAL_SIDE_OF_PLASMA_MEMBRANE	4.22142421504044e-06	0.000379588	0.610527	-0.315317	-1.77869	247	plasma_ALSF
C5	GOCC_GOLGI_LUMEN	0.000931654	0.0219155	0.477271	-0.395429	-1.77636	63	plasma_ALSF
C5	GOCC_INTRACELLULAR_PROTEIN_CONTAINING_COMPLEX	3.56365076830507e-07	5.18735861651388e-05	0.674963	0.375773	1.87401	230	plasma_ALSF
C5	GOCC_LAMELLIPODIUM	0.00134945	0.0283894	0.45506	0.396352	1.72566	92	plasma_ALSF
C5	GOCC_MEMBRANE_COAT	0.000118895	0.00483824	0.538434	0.608826	2.01831	26	plasma_ALSF
C5	GOCC_MICROBODY	0.00130256	0.0276113	0.45506	0.428554	1.76058	67	plasma_ALSF
C5	GOCC_MICROTUBULE	0.00274801	0.0460064	0.326352	0.351316	1.60415	122	plasma_ALSF
C5	GOCC_MICROTUBULE_CYTOSKELETON	9.9047202495378e-08	1.90409708245425e-05	0.704976	0.337216	1.78326	403	plasma_ALSF
C5	GOCC_MICROTUBULE_ORGANIZING_CENTER	1.43239936344896e-06	0.00016258	0.643552	0.363625	1.82279	240	plasma_ALSF
C5	GOCC_MIDBODY	0.00300386	0.0479843	0.31828	0.381087	1.64754	88	plasma_ALSF
C5	GOCC_MITOCHONDRIAL_ENVELOPE	5.33576568748637e-06	0.000456511	0.610527	0.354782	1.78378	249	plasma_ALSF
C5	GOCC_MITOCHONDRIAL_MATRIX	4.87953030079513e-07	6.80084535673322e-05	0.659444	0.398158	1.95424	200	plasma_ALSF
C5	GOCC_MITOCHONDRIAL_PROTEIN_CONTAINING_COMPLEX	0.00577868	0.072933	0.229089	0.387225	1.62747	75	plasma_ALSF
C5	GOCC_NUCLEAR_ENVELOPE	0.00808911	0.0884251	0.184916	0.307069	1.47412	170	plasma_ALSF
C5	GOCC_ORGANELLE_ENVELOPE_LUMEN	0.000469313	0.0136272	0.498493	0.483706	1.89951	53	plasma_ALSF
C5	GOCC_ORGANELLE_INNER_MEMBRANE	0.0029867	0.0479265	0.310777	0.337546	1.58184	146	plasma_ALSF
C5	GOCC_ORGANELLE_SUBCOMPARTMENT	0.000485684	0.0139572	0.498493	0.277937	1.48737	463	plasma_ALSF
C5	GOCC_OUTER_MEMBRANE	0.00175121	0.0348142	0.45506	0.394112	1.70386	88	plasma_ALSF
C5	GOCC_PERINUCLEAR_REGION_OF_CYTOPLASM	0.000967223	0.0224678	0.477271	0.292313	1.50589	306	plasma_ALSF
C5	GOCC_POLYMERIC_CYTOSKELETAL_FIBER	0.00573514	0.0726668	0.21826	0.299162	1.47284	208	plasma_ALSF
C5	GOCC_PROTEIN_DNA_COMPLEX	0.00640049	0.0777401	0.31828	-0.388756	-1.65975	51	plasma_ALSF
C5	GOCC_RECEPTOR_COMPLEX	1.82099893171874e-05	0.00114068	0.57561	-0.305865	-1.71144	232	plasma_ALSF
C5	GOCC_RUFFLE	0.000658374	0.0172068	0.477271	0.405714	1.76642	92	plasma_ALSF
C5	GOCC_RUFFLE_MEMBRANE	0.0056514	0.0720974	0.235142	0.416574	1.6574	57	plasma_ALSF
C5	GOCC_SARCOPLASM	0.00187772	0.036588	0.45506	0.527576	1.84671	32	plasma_ALSF
C5	GOCC_SIDE_OF_MEMBRANE	0.00821057	0.0892279	0.38073	-0.226449	-1.32483	340	plasma_ALSF
C5	GOCC_SPECIFIC_GRANULE	0.000120558	0.00487038	0.538434	-0.384506	-1.87955	98	plasma_ALSF
C5	GOCC_SPECIFIC_GRANULE_LUMEN	0.000130078	0.00507123	0.518848	-0.469884	-2.01299	52	plasma_ALSF
C5	GOCC_SUPRAMOLECULAR_COMPLEX	0.00213245	0.0396075	0.344521	0.269755	1.43324	428	plasma_ALSF
C5	GOCC_TERTIARY_GRANULE	9.25314201393115e-06	0.000652991	0.593325	-0.416017	-2.04524	101	plasma_ALSF
C5	GOCC_TERTIARY_GRANULE_LUMEN	0.000879834	0.0210561	0.477271	-0.453033	-1.91249	48	plasma_ALSF
C5	GOCC_TERTIARY_GRANULE_MEMBRANE	0.000129761	0.00507123	0.518848	-0.530928	-2.09701	37	plasma_ALSF
C5	GOCC_TRANSFERASE_COMPLEX	0.000883788	0.0210561	0.477271	0.307357	1.54137	242	plasma_ALSF
C5	GOCC_TRANS_GOLGI_NETWORK	0.00762496	0.0848798	0.19671	0.355486	1.56199	97	plasma_ALSF
C5	GOCC_TRANS_GOLGI_NETWORK_MEMBRANE	0.00141855	0.029509	0.45506	0.524177	1.88537	36	plasma_ALSF
C5	GOCC_UBIQUITIN_LIGASE_COMPLEX	0.00430169	0.0596438	0.265217	0.381336	1.62718	81	plasma_ALSF
C5	GOCC_VACUOLAR_LUMEN	0.000262124	0.00849617	0.498493	-0.349348	-1.80363	133	plasma_ALSF
C5	GOCC_VESICLE_COAT	0.00731785	0.0834295	0.213388	0.584805	1.72586	17	plasma_ALSF
C5	GOCC_VESICLE_LUMEN	0.000251509	0.0082968	0.498493	-0.271604	-1.54286	258	plasma_ALSF
C5	GOMF_ACTIN_BINDING	0.00415996	0.0585202	0.260821	0.322192	1.53337	162	plasma_ALSF
C5	GOMF_ACTIN_FILAMENT_BINDING	0.00329796	0.0506505	0.303779	0.387392	1.65302	81	plasma_ALSF
C5	GOMF_ACYLTRANSFERASE_ACTIVITY	0.00374694	0.0549715	0.285313	0.392353	1.65335	76	plasma_ALSF
C5	GOMF_ANTIGEN_BINDING	0.00144783	0.0300062	0.45506	-0.483929	-1.89595	36	plasma_ALSF
C5	GOMF_ATPASE_BINDING	0.00934157	0.0966258	0.183397	0.443722	1.65544	42	plasma_ALSF
C5	GOMF_ATP_DEPENDENT_ACTIVITY	0.0029301	0.0476069	0.31828	0.353498	1.59479	113	plasma_ALSF
C5	GOMF_ATP_HYDROLYSIS_ACTIVITY	0.00890037	0.0945272	0.183397	0.368604	1.56925	80	plasma_ALSF
C5	GOMF_BETA_CATENIN_BINDING	0.00380575	0.0555421	0.291091	0.4945	1.7682	35	plasma_ALSF
C5	GOMF_CADHERIN_BINDING	1.1080431053064e-05	0.000753334	0.593325	0.379916	1.83769	180	plasma_ALSF
C5	GOMF_CALMODULIN_DEPENDENT_PROTEIN_KINASE_ACTIVITY	0.00541746	0.0698723	0.248833	0.602223	1.7514	16	plasma_ALSF
C5	GOMF_CARBOHYDRATE_BINDING	0.000459391	0.0134089	0.498493	-0.310584	-1.65658	163	plasma_ALSF
C5	GOMF_CARBOXYLIC_ACID_BINDING	0.00100519	0.0227803	0.45506	-0.340225	-1.6835	104	plasma_ALSF
C5	GOMF_CARGO_RECEPTOR_ACTIVITY	7.3490678695685e-06	0.000553663	0.610527	-0.52202	-2.24655	53	plasma_ALSF
C5	GOMF_CCR_CHEMOKINE_RECEPTOR_BINDING	0.000152257	0.00572635	0.518848	-0.557805	-2.14703	33	plasma_ALSF
C5	GOMF_CHANNEL_REGULATOR_ACTIVITY	0.00662057	0.0790357	0.215783	0.394069	1.62383	68	plasma_ALSF
C5	GOMF_CHEMOKINE_ACTIVITY	0.00077737	0.0191763	0.477271	-0.45713	-1.8899	44	plasma_ALSF
C5	GOMF_CHEMOKINE_RECEPTOR_BINDING	0.000974582	0.0225448	0.477271	-0.42612	-1.84116	54	plasma_ALSF
C5	GOMF_CYSTEINE_TYPE_PEPTIDASE_ACTIVITY	0.0094678	0.0974521	0.177674	0.359197	1.54652	86	plasma_ALSF
C5	GOMF_CYTOKINE_ACTIVITY	6.25693334307664e-05	0.0030071	0.538434	-0.314345	-1.7151	193	plasma_ALSF
C5	GOMF_CYTOKINE_BINDING	0.000992099	0.0227797	0.45506	-0.348676	-1.70907	99	plasma_ALSF
C5	GOMF_CYTOKINE_RECEPTOR_ACTIVITY	0.00352388	0.0521104	0.431708	-0.373024	-1.69201	66	plasma_ALSF
C5	GOMF_CYTOKINE_RECEPTOR_BINDING	0.00117429	0.0255632	0.45506	-0.276481	-1.52377	206	plasma_ALSF
C5	GOMF_CYTOSKELETAL_PROTEIN_BINDING	6.96161607588001e-05	0.00323425	0.538434	0.307553	1.61558	371	plasma_ALSF
C5	GOMF_ENDOPEPTIDASE_REGULATOR_ACTIVITY	7.64932749185058e-05	0.00346707	0.538434	-0.33467	-1.74853	142	plasma_ALSF
C5	GOMF_EPHRIN_RECEPTOR_ACTIVITY	0.00303078	0.04809	0.431708	-0.582392	-1.95264	19	plasma_ALSF
C5	GOMF_EXTRACELLULAR_MATRIX_STRUCTURAL_CONSTITUENT	3.09020220129015e-06	0.000291998	0.627257	-0.434401	-2.10932	94	plasma_ALSF
C5	GOMF_FLAVIN_ADENINE_DINUCLEOTIDE_BINDING	0.00900076	0.0948568	0.188069	0.476481	1.68232	33	plasma_ALSF
C5	GOMF_GDP_BINDING	0.0089982	0.0948568	0.186473	0.430501	1.63711	46	plasma_ALSF
C5	GOMF_GLYCOSAMINOGLYCAN_BINDING	7.96083627559548e-09	2.33587695981289e-06	0.74774	-0.401801	-2.17434	184	plasma_ALSF
C5	GOMF_GROWTH_FACTOR_BINDING	0.00702741	0.0812817	0.326352	-0.30544	-1.52133	108	plasma_ALSF
C5	GOMF_GTPASE_ACTIVITY	0.00719913	0.0822442	0.198584	0.31934	1.49758	147	plasma_ALSF
C5	GOMF_GTPASE_BINDING	0.000435605	0.0128492	0.498493	0.407725	1.78501	95	plasma_ALSF
C5	GOMF_GUANYL_NUCLEOTIDE_BINDING	0.000202081	0.0071304	0.518848	0.347206	1.67619	177	plasma_ALSF
C5	GOMF_G_PROTEIN_COUPLED_RECEPTOR_BINDING	0.000153045	0.00572635	0.518848	-0.321522	-1.72884	175	plasma_ALSF
C5	GOMF_HEPARIN_BINDING	1.5985834522446e-06	0.000174747	0.643552	-0.40187	-2.0748	133	plasma_ALSF
C5	GOMF_HORMONE_ACTIVITY	8.50382914699014e-05	0.00370382	0.538434	-0.401505	-1.93192	90	plasma_ALSF
C5	GOMF_HSP90_PROTEIN_BINDING	0.00082683	0.0202174	0.477271	0.597171	1.89545	22	plasma_ALSF
C5	GOMF_HYDROLASE_ACTIVITY_ACTING_ON_ACID_ANHYDRIDES	6.49145497638484e-05	0.00306694	0.538434	0.329808	1.67203	266	plasma_ALSF
C5	GOMF_HYDROLASE_ACTIVITY_ACTING_ON_ESTER_BONDS	3.12205333985405e-05	0.00179438	0.557332	0.31843	1.65307	329	plasma_ALSF
C5	GOMF_IMMUNE_RECEPTOR_ACTIVITY	0.000195234	0.00693267	0.518848	-0.379082	-1.83025	92	plasma_ALSF
C5	GOMF_IMMUNOGLOBULIN_BINDING	0.0092517	0.0960488	0.248833	-0.531024	-1.78041	19	plasma_ALSF
C5	GOMF_ISOMERASE_ACTIVITY	0.00189619	0.0367058	0.45506	0.379581	1.65808	94	plasma_ALSF
C5	GOMF_KINASE_ACTIVITY	0.00608791	0.0749714	0.204544	0.268682	1.39986	345	plasma_ALSF
C5	GOMF_KINASE_BINDING	0.000350654	0.0107412	0.498493	0.295278	1.54342	355	plasma_ALSF
C5	GOMF_KINASE_INHIBITOR_ACTIVITY	0.000343352	0.0105756	0.498493	0.509471	1.90073	42	plasma_ALSF
C5	GOMF_KINASE_REGULATOR_ACTIVITY	0.00161334	0.0327067	0.45506	0.380073	1.69311	105	plasma_ALSF
C5	GOMF_LIGASE_ACTIVITY	0.00252863	0.0436574	0.35482	0.423663	1.70688	61	plasma_ALSF
C5	GOMF_LIPOPOLYSACCHARIDE_BINDING	0.00240444	0.0429639	0.431708	-0.536262	-1.91129	24	plasma_ALSF
C5	GOMF_MAGNESIUM_ION_BINDING	1.29164516569328e-05	0.000827692	0.593325	0.434341	1.95737	112	plasma_ALSF
C5	GOMF_MODIFICATION_DEPENDENT_PROTEIN_BINDING	4.29285294572849e-05	0.0022793	0.557332	0.5045	2.01236	58	plasma_ALSF
C5	GOMF_MOLECULAR_TRANSDUCER_ACTIVITY	5.62225767159899e-15	1.56720432595822e-11	0.996986	-0.350659	-2.12157	474	plasma_ALSF
C5	GOMF_MYOSIN_BINDING	0.0100495	0.099513	0.179054	0.481922	1.65923	30	plasma_ALSF
C5	GOMF_NUCLEOSIDE_TRIPHOSPHATASE_REGULATOR_ACTIVITY	0.00934194	0.0966258	0.175004	0.322872	1.48981	131	plasma_ALSF
C5	GOMF_OMEGA_PEPTIDASE_ACTIVITY	8.07777615247873e-06	0.000592547	0.593325	0.577753	2.16582	43	plasma_ALSF
C5	GOMF_OXIDOREDUCTASE_ACTIVITY	1.21590821420583e-05	0.00080105	0.593325	0.327418	1.69684	324	plasma_ALSF
C5	GOMF_OXIDOREDUCTASE_ACTIVITY_ACTING_ON_A_SULFUR_GROUP_OF_DONORS	0.00648274	0.0780824	0.220823	0.451335	1.69192	43	plasma_ALSF
C5	GOMF_OXIDOREDUCTASE_ACTIVITY_ACTING_ON_CH_OH_GROUP_OF_DONORS	0.00779108	0.0861811	0.19671	0.372844	1.57873	78	plasma_ALSF
C5	GOMF_PATTERN_RECOGNITION_RECEPTOR_ACTIVITY	0.00242798	0.0430793	0.431708	-0.606342	-1.9638	17	plasma_ALSF
C5	GOMF_PEPTIDASE_REGULATOR_ACTIVITY	0.000545585	0.0151325	0.477271	-0.307321	-1.63381	160	plasma_ALSF
C5	GOMF_PHOSPHATASE_ACTIVITY	0.000215495	0.00747338	0.518848	0.381341	1.76671	134	plasma_ALSF
C5	GOMF_PHOSPHOPROTEIN_PHOSPHATASE_ACTIVITY	0.000320626	0.00998597	0.498493	0.429686	1.82929	80	plasma_ALSF
C5	GOMF_PHOSPHORIC_ESTER_HYDROLASE_ACTIVITY	4.35506739377836e-05	0.00229052	0.557332	0.371331	1.78418	172	plasma_ALSF
C5	GOMF_POLYUBIQUITIN_MODIFICATION_DEPENDENT_PROTEIN_BINDING	0.000295745	0.00936805	0.498493	0.621965	2.02415	24	plasma_ALSF
C5	GOMF_PROTEIN_DOMAIN_SPECIFIC_BINDING	0.00208053	0.0391856	0.35482	0.283088	1.46837	327	plasma_ALSF
C5	GOMF_PROTEIN_KINASE_A_BINDING	0.00303635	0.04809	0.431708	0.629585	1.83098	16	plasma_ALSF
C5	GOMF_PROTEIN_SERINE_KINASE_ACTIVITY	2.85840366859993e-05	0.00165996	0.57561	0.405677	1.87189	131	plasma_ALSF
C5	GOMF_PROTEIN_SERINE_THREONINE_KINASE_ACTIVITY	1.27369624112087e-05	0.000825681	0.593325	0.383916	1.83213	165	plasma_ALSF
C5	GOMF_PROTEIN_SERINE_THREONINE_KINASE_INHIBITOR_ACTIVITY	0.00695432	0.0811018	0.21826	0.56791	1.73003	19	plasma_ALSF
C5	GOMF_PROTEIN_SERINE_THREONINE_PHOSPHATASE_ACTIVITY	0.00331675	0.0507441	0.310777	0.474369	1.77827	43	plasma_ALSF
C5	GOMF_SCAVENGER_RECEPTOR_ACTIVITY	0.000883367	0.0210561	0.477271	-0.536465	-2.02782	30	plasma_ALSF
C5	GOMF_SERINE_HYDROLASE_ACTIVITY	0.00124642	0.0268294	0.45506	-0.317035	-1.61017	122	plasma_ALSF
C5	GOMF_SERINE_TYPE_ENDOPEPTIDASE_INHIBITOR_ACTIVITY	4.65337122092988e-06	0.000411786	0.610527	-0.451651	-2.10947	78	plasma_ALSF
C5	GOMF_SIALIC_ACID_BINDING	9.85171394423741e-05	0.00416086	0.538434	-0.679963	-2.27977	19	plasma_ALSF
C5	GOMF_SIGNALING_RECEPTOR_REGULATOR_ACTIVITY	6.939671990179e-11	4.2987412605831e-08	0.839089	-0.324725	-1.93527	412	plasma_ALSF
C5	GOMF_STRUCTURAL_MOLECULE_ACTIVITY	0.00114303	0.0251872	0.45506	-0.263623	-1.47586	237	plasma_ALSF
C5	GOMF_SULFUR_COMPOUND_BINDING	0.000238283	0.00795466	0.518848	-0.30508	-1.65931	189	plasma_ALSF
C5	GOMF_TAU_PROTEIN_BINDING	0.00408291	0.0583647	0.285313	0.570031	1.78914	21	plasma_ALSF
C5	GOMF_TRANSFERASE_ACTIVITY_TRANSFERRING_PHOSPHORUS_CONTAINING_GROUPS	0.00310411	0.0487476	0.285313	0.270913	1.4293	393	plasma_ALSF
C5	GOMF_TRANSLATION_FACTOR_ACTIVITY_RNA_BINDING	0.00395979	0.0571913	0.285313	0.477763	1.75299	39	plasma_ALSF
C5	GOMF_TRANSLATION_INITIATION_FACTOR_ACTIVITY	0.00588509	0.0739912	0.235142	0.511834	1.73162	28	plasma_ALSF
C5	GOMF_TRANSLATION_REGULATOR_ACTIVITY	0.00416419	0.0585202	0.274717	0.423243	1.68393	57	plasma_ALSF
C5	GOMF_TRANSLATION_REGULATOR_ACTIVITY_NUCLEIC_ACID_BINDING	0.00541842	0.0698723	0.241698	0.454005	1.71822	45	plasma_ALSF
C5	GOMF_TRANSMEMBRANE_RECEPTOR_PROTEIN_KINASE_ACTIVITY	9.09510419124761e-05	0.0039004	0.538434	-0.422705	-1.97153	77	plasma_ALSF
C5	GOMF_TRANSMEMBRANE_RECEPTOR_PROTEIN_TYROSINE_KINASE_ACTIVITY	4.56788652499756e-05	0.00238	0.557332	-0.4647	-2.08109	62	plasma_ALSF
C5	GOMF_UBIQUITIN_BINDING	6.25838532333131e-07	8.30726147085048e-05	0.659444	0.589739	2.24266	46	plasma_ALSF
C5	GOMF_UBIQUITIN_LIKE_PROTEIN_BINDING	2.11742525107063e-06	0.00021463	0.627257	0.56306	2.21113	53	plasma_ALSF
C5	GOMF_UBIQUITIN_LIKE_PROTEIN_LIGASE_ACTIVITY	0.000559369	0.0152867	0.477271	0.421726	1.79541	80	plasma_ALSF
C5	GOMF_UBIQUITIN_LIKE_PROTEIN_LIGASE_BINDING	0.000112445	0.00464358	0.538434	0.355708	1.71676	176	plasma_ALSF
C5	GOMF_UBIQUITIN_LIKE_PROTEIN_SPECIFIC_PROTEASE_ACTIVITY	6.27939757156668e-06	0.000507357	0.610527	0.565439	2.17132	48	plasma_ALSF
C5	GOMF_UBIQUITIN_LIKE_PROTEIN_TRANSFERASE_ACTIVITY	0.000131382	0.0050865	0.518848	0.393114	1.80805	129	plasma_ALSF
C5	GOMF_WNT_PROTEIN_BINDING	6.86630957191079e-06	0.000532807	0.610527	-0.698755	-2.4385	22	plasma_ALSF
C5	HP_ABNORMALITY_OF_ACID_BASE_HOMEOSTASIS	0.000143204	0.00546825	0.518848	0.372433	1.74533	146	plasma_ALSF
C5	HP_ABNORMALITY_OF_ADRENAL_MORPHOLOGY	0.000724673	0.0180359	0.477271	0.494649	1.83805	41	plasma_ALSF
C5	HP_ABNORMALITY_OF_COMPLEMENT_SYSTEM	1.86925830010538e-07	2.97746143516786e-05	0.690132	-0.791543	-2.65388	19	plasma_ALSF
C5	HP_ABNORMALITY_OF_MUSCLE_SIZE	0.00213353	0.0396075	0.35482	0.290906	1.48199	277	plasma_ALSF
C5	HP_ABNORMALITY_OF_THE_ADRENAL_GLANDS	0.0007127	0.0178978	0.477271	0.427165	1.7861	73	plasma_ALSF
C5	HP_ABNORMALITY_OF_THE_MITOCHONDRION	0.00648107	0.0780824	0.21826	0.398493	1.63408	66	plasma_ALSF
C5	HP_ABNORMALITY_OF_THE_OVARY	0.00884707	0.0944874	0.181915	0.348786	1.54243	101	plasma_ALSF
C5	HP_ABNORMALITY_OF_THE_POSTERIOR_PITUITARY	0.00265095	0.045058	0.431708	-0.565458	-1.92013	20	plasma_ALSF
C5	HP_ABNORMALITY_OF_THE_PUBIC_BONE	0.00541746	0.0698723	0.248833	0.60231	1.75166	16	plasma_ALSF
C5	HP_ABNORMAL_AUTONOMIC_NERVOUS_SYSTEM_PHYSIOLOGY	0.00415184	0.0585202	0.274717	0.437703	1.71176	52	plasma_ALSF
C5	HP_ABNORMAL_BLOOD_MONOVALENT_INORGANIC_CATION_CONCENTRATION	0.00648469	0.0780824	0.220823	0.451421	1.70062	44	plasma_ALSF
C5	HP_ABNORMAL_BLOOD_POTASSIUM_CONCENTRATION	0.00293754	0.0476069	0.335069	0.519752	1.78948	30	plasma_ALSF
C5	HP_ABNORMAL_ELASTICITY_OF_SKIN	0.00676819	0.0799421	0.208827	0.357447	1.57318	98	plasma_ALSF
C5	HP_ABNORMAL_FACIAL_SHAPE	0.00511844	0.0674593	0.220823	0.260814	1.38173	416	plasma_ALSF
C5	HP_ABNORMAL_HYPOTHALAMUS_PHYSIOLOGY	0.00252464	0.0436574	0.431708	-0.514961	-1.8605	25	plasma_ALSF
C5	HP_ABNORMAL_OVARIAN_MORPHOLOGY	0.00401547	0.0576965	0.279866	0.425505	1.69293	57	plasma_ALSF
C5	HP_ABNORMAL_REFLEX	0.0036896	0.0542731	0.260821	0.266089	1.40563	398	plasma_ALSF
C5	HP_ABNORMAL_VAGINA_MORPHOLOGY	0.00991609	0.0990721	0.179054	0.470843	1.66242	33	plasma_ALSF
C5	HP_ATROPHY_DEGENERATION_AFFECTING_THE_CENTRAL_NERVOUS_SYSTEM	0.000784578	0.0192688	0.477271	0.299832	1.54878	316	plasma_ALSF
C5	HP_ATROPHY_DEGENERATION_AFFECTING_THE_CEREBRUM	0.00383338	0.0557991	0.265217	0.294657	1.47706	240	plasma_ALSF
C5	HP_AUTISTIC_BEHAVIOR	0.00100189	0.0227803	0.45506	0.332109	1.61294	185	plasma_ALSF
C5	HP_BRUISING_SUSCEPTIBILITY	0.00668994	0.0795232	0.213388	0.387796	1.62148	73	plasma_ALSF
C5	HP_CHRONIC_LUNG_DISEASE	0.0019815	0.0380927	0.431708	-0.599798	-2.011	19	plasma_ALSF
C5	HP_CLEFT_LIP	0.00176951	0.0349824	0.45506	-0.368083	-1.70613	75	plasma_ALSF
C5	HP_COARCTATION_OF_AORTA	0.00652625	0.0784135	0.310777	-0.410272	-1.69618	44	plasma_ALSF
C5	HP_COARSE_FACIAL_FEATURES	0.00018958	0.00681877	0.518848	0.427202	1.85259	90	plasma_ALSF
C5	HP_DEPRESSED_NASAL_RIDGE	0.00891266	0.0945272	0.265217	-0.406334	-1.65209	41	plasma_ALSF
C5	HP_DISPROPORTIONATE_TALL_STATURE	0.00444785	0.0609257	0.269842	0.500983	1.75362	32	plasma_ALSF
C5	HP_DUODENAL_ATRESIA	0.00410806	0.0585202	0.407018	-0.619263	-1.92609	15	plasma_ALSF
C5	HP_ECTOPIC_ANUS	0.00299165	0.0479265	0.431708	-0.525415	-1.87262	24	plasma_ALSF
C5	HP_GAIT_IMBALANCE	0.00324675	0.0501403	0.31828	0.515597	1.77517	30	plasma_ALSF
C5	HP_GENERALIZED_HYPOTONIA	0.0022155	0.0406296	0.431708	0.284627	1.47759	329	plasma_ALSF
C5	HP_HYPERTONIA	0.0020267	0.0388278	0.35482	0.275095	1.44982	386	plasma_ALSF
C5	HP_HYPERTRICHOSIS	0.00315593	0.0491461	0.310777	0.382323	1.64609	86	plasma_ALSF
C5	HP_HYPOPITUITARISM	0.00897	0.0948568	0.269842	-0.347871	-1.56617	64	plasma_ALSF
C5	HP_INFANTILE_AXIAL_HYPOTONIA	0.00115586	0.0253697	0.45506	-0.650597	-2.06164	16	plasma_ALSF
C5	HP_INTELLECTUAL_DISABILITY_SEVERE	0.00737	0.0838526	0.19671	0.321785	1.49807	140	plasma_ALSF
C5	HP_INTESTINAL_ATRESIA	0.00755735	0.0845636	0.274717	-0.538607	-1.78065	18	plasma_ALSF
C5	HP_JOINT_STIFFNESS	0.00016536	0.00610517	0.518848	0.420557	1.84119	95	plasma_ALSF
C5	HP_KYPHOSCOLIOSIS	0.00463499	0.0628713	0.256635	0.394766	1.6539	74	plasma_ALSF
C5	HP_LACTIC_ACIDOSIS	0.00624628	0.0761992	0.223479	0.41421	1.64799	57	plasma_ALSF
C5	HP_LIMB_DYSTONIA	0.00341213	0.0514124	0.431708	-0.538942	-1.90347	23	plasma_ALSF
C5	HP_MALABSORPTION	0.00800343	0.0876604	0.193114	0.358285	1.55372	90	plasma_ALSF
C5	HP_MATERNAL_DIABETES	0.00305593	0.0482629	0.431708	-0.584743	-1.93318	18	plasma_ALSF
C5	HP_METABOLIC_ACIDOSIS	0.000604364	0.0161212	0.477271	0.448635	1.81994	63	plasma_ALSF
C5	HP_MICRORETROGNATHIA	0.00955593	0.0974521	0.248833	-0.448492	-1.68378	29	plasma_ALSF
C5	HP_MUSCLE_SPASM	0.00753435	0.0845151	0.202499	0.398678	1.62311	64	plasma_ALSF
C5	HP_MYOPIA	0.00742983	0.0843611	0.19671	0.331942	1.52098	125	plasma_ALSF
C5	HP_NEPHRITIS	0.00351256	0.0520811	0.431708	-0.465753	-1.81266	35	plasma_ALSF
C5	HP_OPTIC_NEUROPATHY	0.0100471	0.099513	0.180468	0.530058	1.68243	22	plasma_ALSF
C5	HP_ORAL_CLEFT	0.00756901	0.0845636	0.35482	-0.249643	-1.39526	229	plasma_ALSF
C5	HP_OVARIAN_CYST	0.000996994	0.0227797	0.45506	0.508446	1.81807	35	plasma_ALSF
C5	HP_PERIPHERAL_NEUROPATHY	0.00869336	0.093024	0.177674	0.301918	1.46159	181	plasma_ALSF
C5	HP_SKELETAL_MUSCLE_ATROPHY	0.00493378	0.0659613	0.235142	0.296966	1.47271	222	plasma_ALSF
C5	HP_SOFT_SKIN	0.00940089	0.0970555	0.188069	0.584102	1.6987	16	plasma_ALSF
C5	HP_SOFT_TISSUE_SARCOMA	0.00989806	0.0990721	0.176324	0.392106	1.59635	64	plasma_ALSF
C5	HP_SPASTICITY	0.00246488	0.0433492	0.326352	0.285124	1.4728	316	plasma_ALSF
C5	HP_SPASTIC_PARAPLEGIA	0.00527347	0.068913	0.245188	0.458451	1.71039	42	plasma_ALSF
C5	HP_SYSTEMIC_LUPUS_ERYTHEMATOSUS	0.00843537	0.0909617	0.260821	-0.536258	-1.79796	19	plasma_ALSF
C5	HP_TALL_STATURE	0.00117985	0.0255632	0.45506	0.397731	1.73166	92	plasma_ALSF
C5	HP_TELANGIECTASIA	0.00130172	0.0276113	0.45506	0.442737	1.75618	56	plasma_ALSF
C5	HP_TELANGIECTASIA_OF_THE_SKIN	0.00338201	0.0511847	0.310777	0.518938	1.80523	31	plasma_ALSF
C5	HP_TETRALOGY_OF_FALLOT	0.00983707	0.0988138	0.256635	-0.358507	-1.58927	60	plasma_ALSF
C5	HP_THICK_LOWER_LIP_VERMILION	0.00297442	0.047926	0.326352	0.431627	1.71729	57	plasma_ALSF
C5	HP_THICK_VERMILION_BORDER	0.000188744	0.00681877	0.518848	0.4189	1.82684	93	plasma_ALSF
C5	HP_WORMIAN_BONES	6.34479458159634e-05	0.00302327	0.538434	0.656693	2.11196	23	plasma_ALSF
C6	ALK_DN.V1_UP	0.000940347	0.024449	0.477271	-0.390935	-1.78734	71	plasma_ALSF
C6	ATF2_S_UP.V1_DN	0.00150134	0.0303605	0.45506	-0.35858	-1.72161	90	plasma_ALSF
C6	ATF2_UP.V1_DN	0.000626732	0.0190109	0.477271	-0.370202	-1.77369	89	plasma_ALSF
C6	BMI1_DN.V1_UP	0.00235289	0.0389296	0.431708	-0.348694	-1.67006	88	plasma_ALSF
C6	CAHOY_ASTROCYTIC	0.00329725	0.0465019	0.431708	-0.440956	-1.76259	39	plasma_ALSF
C6	ESC_V6.5_UP_LATE.V1_UP	0.00332389	0.0465019	0.431708	-0.345316	-1.64122	85	plasma_ALSF
C6	HOXA9_DN.V1_UP	0.00835744	0.0894738	0.285313	-0.339387	-1.56451	74	plasma_ALSF
C6	IL15_UP.V1_UP	0.00137501	0.0303605	0.45506	-0.379419	-1.77702	79	plasma_ALSF
C6	KRAS.600.LUNG.BREAST_UP.V1_UP	0.00185065	0.0336818	0.45506	-0.304946	-1.59526	144	plasma_ALSF
C6	KRAS.600_UP.V1_DN	0.00360521	0.0465019	0.431708	-0.311688	-1.59079	125	plasma_ALSF
C6	KRAS.600_UP.V1_UP	0.00383257	0.0465019	0.431708	-0.29721	-1.5382	136	plasma_ALSF
C6	KRAS.AMP.LUNG_UP.V1_UP	0.000259251	0.0117959	0.498493	-0.449458	-1.95669	56	plasma_ALSF
C6	KRAS.LUNG_UP.V1_UP	0.000105192	0.00957249	0.538434	-0.450641	-2.0261	65	plasma_ALSF
C6	KRAS.PROSTATE_UP.V1_DN	0.000225564	0.0117959	0.518848	-0.415645	-1.90031	71	plasma_ALSF
C6	MEL18_DN.V1_UP	0.000403196	0.0146763	0.498493	-0.383446	-1.81055	83	plasma_ALSF
C6	PTEN_DN.V1_DN	0.00651254	0.0740801	0.326352	-0.339026	-1.59392	81	plasma_ALSF
C6	RPS14_DN.V1_UP	3.14277566516151e-05	0.00571985	0.557332	-0.390253	-1.9342	104	plasma_ALSF
C7	ERWIN_COHEN_BLOOD_LIVE_VACCINE_TC_83_AGE_23_48YO_VACCINATED_VS_CONTROL_14DY_UP	0.00126226	0.0589057	0.45506	0.306599	1.54272	244	plasma_ALSF
C7	FLETCHER_PBMC_BCG_10W_INFANT_BCG_STIMULATED_VS_UNSTIMULATED_10W_DN	0.00396186	0.0969917	0.407018	-0.296617	-1.54233	145	plasma_ALSF
C7	FLETCHER_PBMC_BCG_10W_INFANT_PPD_STIMULATED_VS_UNSTIMULATED_10W_DN	0.00220234	0.0773039	0.431708	-0.331805	-1.63047	102	plasma_ALSF
C7	FOURATI_BLOOD_TWINRIX_AGE_25_83YO_RESPONDERS_VS_POOR_RESPONDERS_0DY_DN	6.11840231967324e-06	0.00256973	0.610527	-0.30048	-1.71968	272	plasma_ALSF
C7	GARCIA_PINERES_PBMC_HPV_16_L1_VLP_AGE_18_25YO_STIMULATED_VS_UNSTIMULATED_0DY_VACCINATION_INDEPENDENT_DN	1.15607457514089e-07	0.000291331	0.704976	-0.512245	-2.34708	71	plasma_ALSF
C7	GSE10325_BCELL_VS_MYELOID_DN	0.00227462	0.0785213	0.431708	-0.323571	-1.60481	107	plasma_ALSF
C7	GSE10325_LUPUS_BCELL_VS_LUPUS_MYELOID_DN	2.28181501839554e-05	0.00575017	0.57561	-0.369143	-1.87156	122	plasma_ALSF
C7	GSE10325_LUPUS_CD4_TCELL_VS_LUPUS_MYELOID_DN	1.98354236701101e-06	0.00124963	0.627257	-0.398098	-2.01751	123	plasma_ALSF
C7	GSE1112_OT1_VS_HY_CD8AB_THYMOCYTE_RTOC_CULTURE_UP	0.00387597	0.0969917	0.279866	0.375969	1.61902	83	plasma_ALSF
C7	GSE12001_MIR223_KO_VS_WT_NEUTROPHIL_DN	8.07204833251135e-06	0.00312947	0.593325	0.50626	2.08232	65	plasma_ALSF
C7	GSE12366_GC_BCELL_VS_PLASMA_CELL_UP	0.00323501	0.0928793	0.431708	0.399291	1.70153	79	plasma_ALSF
C7	GSE12845_IGD_POS_BLOOD_VS_DARKZONE_GC_TONSIL_BCELL_DN	0.00381464	0.0969917	0.279866	0.366593	1.61609	94	plasma_ALSF
C7	GSE13411_NAIVE_VS_MEMORY_BCELL_DN	0.00135003	0.0596833	0.45506	0.389081	1.69656	89	plasma_ALSF
C7	GSE13485_DAY1_VS_DAY21_YF17D_VACCINE_PBMC_DN	0.00211383	0.0761229	0.431708	0.382438	1.66937	90	plasma_ALSF
C7	GSE14000_TRANSLATED_RNA_VS_MRNA_4H_LPS_DC_UP	0.000164474	0.0182703	0.518848	0.454265	1.88325	68	plasma_ALSF
C7	GSE14000_TRANSLATED_RNA_VS_MRNA_DC_UP	0.00153373	0.0628457	0.45506	0.411895	1.73668	74	plasma_ALSF
C7	GSE14350_TREG_VS_TEFF_UP	0.00292954	0.0889452	0.326352	0.405296	1.67686	67	plasma_ALSF
C7	GSE1460_DP_THYMOCYTE_VS_NAIVE_CD4_TCELL_CORD_BLOOD_UP	0.00375235	0.0969917	0.285313	0.385235	1.64579	80	plasma_ALSF
C7	GSE14769_20MIN_VS_360MIN_LPS_BMDM_UP	0.000194265	0.0205027	0.518848	0.435532	1.8695	82	plasma_ALSF
C7	GSE15330_HSC_VS_PRO_BCELL_DN	0.00345871	0.0957414	0.297233	0.381559	1.63469	81	plasma_ALSF
C7	GSE15930_NAIVE_VS_48H_IN_VITRO_STIM_CD8_TCELL_DN	0.000569431	0.0380581	0.477271	0.390605	1.72498	95	plasma_ALSF
C7	GSE15930_STIM_VS_STIM_AND_IL12_72H_CD8_T_CELL_UP	0.00357335	0.0957414	0.431708	-0.364536	-1.67928	73	plasma_ALSF
C7	GSE16266_CTRL_VS_HEATSHOCK_AND_LPS_STIM_MEF_UP	0.000166753	0.0182703	0.518848	0.413153	1.79724	88	plasma_ALSF
C7	GSE16266_LPS_VS_HEATSHOCK_AND_LPS_STIM_MEF_DN	0.00188513	0.0714364	0.45506	0.40266	1.69279	73	plasma_ALSF
C7	GSE16450_CTRL_VS_IFNA_12H_STIM_IMMATURE_NEURON_CELL_LINE_UP	0.000907655	0.0482274	0.477271	0.448325	1.78325	56	plasma_ALSF
C7	GSE16755_CTRL_VS_IFNA_TREATED_MAC_UP	0.000403872	0.0328309	0.498493	0.441355	1.82605	67	plasma_ALSF
C7	GSE17186_BLOOD_VS_CORD_BLOOD_CD21HIGH_TRANSITIONAL_BCELL_UP	0.00359631	0.0957414	0.431708	0.387206	1.66206	82	plasma_ALSF
C7	GSE17301_ACD3_ACD28_VS_ACD3_ACD28_AND_IFNA5_STIM_CD8_TCELL_DN	0.00211452	0.0761229	0.431708	-0.341997	-1.65759	94	plasma_ALSF
C7	GSE17301_IFNA2_VS_IFNA5_STIM_ACD3_ACD28_ACT_CD8_TCELL_DN	0.00342319	0.0957414	0.297233	0.371219	1.6204	90	plasma_ALSF
C7	GSE17721_0.5H_VS_4H_GARDIQUIMOD_BMDC_UP	0.0036093	0.0957414	0.431708	0.3966	1.69006	79	plasma_ALSF
C7	GSE17721_0.5H_VS_4H_LPS_BMDC_UP	0.00314916	0.0924189	0.310777	0.378179	1.63569	85	plasma_ALSF
C7	GSE17721_4_VS_24H_GARDIQUIMOD_BMDC_DN	0.00151529	0.0628457	0.45506	0.384684	1.66383	85	plasma_ALSF
C7	GSE17721_LPS_VS_GARDIQUIMOD_2H_BMDC_DN	0.000524103	0.0366872	0.477271	0.426839	1.80474	75	plasma_ALSF
C7	GSE17721_LPS_VS_POLYIC_2H_BMDC_DN	0.00196457	0.073344	0.431708	0.426589	1.74957	64	plasma_ALSF
C7	GSE17721_PAM3CSK4_VS_GADIQUIMOD_2H_BMDC_DN	0.000938532	0.0486302	0.477271	0.428922	1.75365	63	plasma_ALSF
C7	GSE17721_POLYIC_VS_GARDIQUIMOD_24H_BMDC_DN	1.16809439530727e-05	0.0036795	0.593325	0.461076	2.03261	94	plasma_ALSF
C7	GSE17721_POLYIC_VS_PAM3CSK4_1H_BMDC_UP	0.00398359	0.0969917	0.407018	0.394312	1.68031	79	plasma_ALSF
C7	GSE17974_0H_VS_12H_IN_VITRO_ACT_CD4_TCELL_DN	0.00132856	0.0596833	0.45506	0.409177	1.74807	80	plasma_ALSF
C7	GSE17974_0H_VS_2H_IN_VITRO_ACT_CD4_TCELL_DN	0.00351648	0.0957414	0.297233	0.401369	1.66396	68	plasma_ALSF
C7	GSE17974_IL4_AND_ANTI_IL12_VS_UNTREATED_6H_ACT_CD4_TCELL_UP	0.00178457	0.0691863	0.45506	-0.38542	-1.73014	64	plasma_ALSF
C7	GSE18791_CTRL_VS_NEWCASTLE_VIRUS_DC_14H_DN	0.00186081	0.0710492	0.45506	-0.380356	-1.72261	67	plasma_ALSF
C7	GSE18804_SPLEEN_MACROPHAGE_VS_COLON_TUMORAL_MACROPHAGE_DN	0.000296116	0.027135	0.498493	0.434983	1.84375	76	plasma_ALSF
C7	GSE18893_CTRL_VS_TNF_TREATED_TCONV_2H_DN	1.84477850759183e-07	0.000294482	0.690132	0.5263	2.22528	75	plasma_ALSF
C7	GSE18893_TCONV_VS_TREG_2H_CULTURE_DN	0.00210319	0.0761229	0.431708	0.375048	1.68054	103	plasma_ALSF
C7	GSE19923_WT_VS_HEB_KO_DP_THYMOCYTE_DN	0.00282765	0.0879769	0.326352	0.368742	1.63176	96	plasma_ALSF
C7	GSE20152_SPHK1_KO_VS_WT_HTNFA_OVERXPRESS_ANKLE_DN	2.55574236655168e-05	0.00585497	0.57561	0.469431	2.01114	81	plasma_ALSF
C7	GSE21380_NON_TFH_VS_GERMINAL_CENTER_TFH_CD4_TCELL_DN	0.00142641	0.0609246	0.45506	0.437484	1.76456	59	plasma_ALSF
C7	GSE21670_UNTREATED_VS_IL6_TREATED_STAT3_KO_CD4_TCELL_DN	0.00142148	0.0609246	0.45506	0.405872	1.73395	80	plasma_ALSF
C7	GSE21774_CD62L_POS_CD56_BRIGHT_VS_CD62L_NEG_CD56_DIM_NK_CELL_DN	0.0032434	0.0928793	0.310777	0.417619	1.70744	63	plasma_ALSF
C7	GSE21774_CD62L_POS_CD56_DIM_VS_CD62L_NEG_CD56_DIM_NK_CELL_DN	0.00177669	0.0691863	0.45506	-0.350313	-1.66407	85	plasma_ALSF
C7	GSE21927_BALBC_VS_C57BL6_MONOCYTE_TUMOR_UP	0.00303074	0.0907378	0.31828	0.391036	1.66038	77	plasma_ALSF
C7	GSE21927_SPLEEN_VS_TUMOR_MONOCYTE_BALBC_UP	0.000812841	0.0457519	0.477271	0.449272	1.79542	57	plasma_ALSF
C7	GSE22025_UNTREATED_VS_TGFB1_AND_PROGESTERONE_TREATED_CD4_TCELL_DN	0.000869031	0.0470959	0.477271	-0.360409	-1.74121	92	plasma_ALSF
C7	GSE22033_UNTREATED_VS_MRL24_TREATED_MEF_UP	0.000945586	0.0486302	0.477271	0.395351	1.7239	89	plasma_ALSF
C7	GSE22443_NAIVE_VS_ACT_AND_IL2_TREATED_CD8_TCELL_DN	0.000259994	0.024779	0.498493	-0.372531	-1.81442	96	plasma_ALSF
C7	GSE22443_NAIVE_VS_ACT_AND_IL2_TREATED_CD8_TCELL_UP	0.000505393	0.0358758	0.477271	-0.352672	-1.73954	104	plasma_ALSF
C7	GSE22589_HEALTHY_VS_HIV_AND_SIV_INFECTED_DC_DN	0.00173986	0.0690462	0.45506	0.412806	1.71137	68	plasma_ALSF
C7	GSE22611_UNSTIM_VS_2H_MDP_STIM_MUTANT_NOD2_TRANSDUCED_HEK293T_CELL_DN	0.00392613	0.0969917	0.279866	0.398119	1.66295	70	plasma_ALSF
C7	GSE22886_DC_VS_MONOCYTE_DN	0.000497435	0.0358758	0.477271	-0.358785	-1.76305	102	plasma_ALSF
C7	GSE22886_NAIVE_BCELL_VS_MONOCYTE_DN	0.00162587	0.0650346	0.45506	-0.31961	-1.60758	116	plasma_ALSF
C7	GSE22886_NAIVE_CD4_TCELL_VS_MONOCYTE_DN	0.00011541	0.016619	0.538434	-0.360071	-1.81724	119	plasma_ALSF
C7	GSE22886_NAIVE_CD4_TCELL_VS_NEUTROPHIL_DN	0.000730832	0.043334	0.477271	-0.363337	-1.75536	92	plasma_ALSF
C7	GSE22886_NAIVE_CD8_TCELL_VS_MONOCYTE_DN	0.000129614	0.0175392	0.518848	-0.354538	-1.79222	120	plasma_ALSF
C7	GSE22886_NAIVE_CD8_TCELL_VS_NEUTROPHIL_DN	2.06704992467846e-05	0.00548312	0.57561	-0.411676	-1.99418	93	plasma_ALSF
C7	GSE22886_NAIVE_TCELL_VS_MONOCYTE_DN	0.000624933	0.0395224	0.477271	-0.347245	-1.74251	113	plasma_ALSF
C7	GSE22886_NEUTROPHIL_VS_DC_UP	4.49593166409516e-05	0.00936495	0.557332	-0.436215	-1.99871	71	plasma_ALSF
C7	GSE22886_UNSTIM_VS_IL15_STIM_NKCELL_DN	0.00190376	0.0716043	0.45506	0.385317	1.68194	90	plasma_ALSF
C7	GSE22919_RESTING_VS_IL2_IL12_IL15_STIM_NK_CELL_UP	0.00317231	0.0924189	0.310777	0.388374	1.65289	78	plasma_ALSF
C7	GSE22935_24H_VS_48H_MBOVIS_BCG_STIM_MYD88_KO_MACROPHAGE_UP	0.00136182	0.0596833	0.45506	0.418444	1.73126	67	plasma_ALSF
C7	GSE23114_PERITONEAL_CAVITY_B1A_BCELL_VS_SPLEEN_BCELL_DN	0.0012005	0.0573729	0.45506	0.381865	1.71109	103	plasma_ALSF
C7	GSE23321_CENTRAL_MEMORY_VS_NAIVE_CD8_TCELL_UP	0.00360805	0.0957414	0.431708	-0.350929	-1.65759	83	plasma_ALSF
C7	GSE2405_S_AUREUS_VS_A_PHAGOCYTOPHILUM_NEUTROPHIL_UP	2.41451304089914e-05	0.00579483	0.57561	-0.394304	-1.94489	104	plasma_ALSF
C7	GSE24210_RESTING_TREG_VS_TCONV_DN	0.00200537	0.0743165	0.431708	0.382334	1.66714	89	plasma_ALSF
C7	GSE24574_BCL6_HIGH_TFH_VS_TFH_CD4_TCELL_UP	0.000928718	0.0486302	0.477271	-0.375736	-1.75211	78	plasma_ALSF
C7	GSE24574_NAIVE_VS_TCONV_CD4_TCELL_DN	0.000627339	0.0395224	0.477271	0.39183	1.7376	97	plasma_ALSF
C7	GSE24634_NAIVE_CD4_TCELL_VS_DAY5_IL4_CONV_TREG_DN	0.00162335	0.0650346	0.45506	0.380492	1.69008	98	plasma_ALSF
C7	GSE24634_TEFF_VS_TCONV_DAY10_IN_CULTURE_DN	0.000154068	0.0182703	0.518848	-0.368844	-1.80878	101	plasma_ALSF
C7	GSE24634_TEFF_VS_TCONV_DAY3_IN_CULTURE_DN	0.000132479	0.0175392	0.518848	-0.371548	-1.82204	101	plasma_ALSF
C7	GSE24634_TREG_VS_TCONV_POST_DAY10_IL4_CONVERSION_DN	1.30703460066925e-05	0.00387497	0.593325	-0.388116	-1.94624	114	plasma_ALSF
C7	GSE24634_TREG_VS_TCONV_POST_DAY5_IL4_CONVERSION_UP	0.000345011	0.0299802	0.498493	0.434778	1.85039	78	plasma_ALSF
C7	GSE24634_TREG_VS_TCONV_POST_DAY7_IL4_CONVERSION_DN	0.00138369	0.060119	0.45506	-0.337694	-1.66566	104	plasma_ALSF
C7	GSE25123_CTRL_VS_ROSIGLITAZONE_STIM_PPARG_KO_MACROPHAGE_UP	0.00128771	0.0595097	0.45506	-0.343831	-1.68956	102	plasma_ALSF
C7	GSE25123_ROSIGLITAZONE_VS_IL4_AND_ROSIGLITAZONE_STIM_MACROPHAGE_DAY10_UP	0.00278022	0.0879769	0.335069	0.40622	1.68882	69	plasma_ALSF
C7	GSE26343_UNSTIM_VS_LPS_STIM_MACROPHAGE_DN	0.00346821	0.0957414	0.297233	0.384059	1.63662	79	plasma_ALSF
C7	GSE26343_WT_VS_NFAT5_KO_MACROPHAGE_UP	0.0034632	0.0957414	0.297233	0.390204	1.65395	76	plasma_ALSF
C7	GSE27670_BLIMP1_VS_LMP1_TRANSDUCED_GC_BCELL_DN	0.00259778	0.0850182	0.344521	0.394593	1.67548	77	plasma_ALSF
C7	GSE27670_CTRL_VS_BLIMP1_TRANSDUCED_GC_BCELL_UP	0.00395882	0.0969917	0.407018	-0.324116	-1.58944	101	plasma_ALSF
C7	GSE2770_IL12_VS_IL4_TREATED_ACT_CD4_TCELL_48H_DN	0.000710942	0.0431705	0.477271	0.434343	1.82233	72	plasma_ALSF
C7	GSE27786_BCELL_VS_NEUTROPHIL_UP	0.00217926	0.0773039	0.431708	0.401154	1.68646	73	plasma_ALSF
C7	GSE27786_BCELL_VS_NKCELL_UP	0.00114613	0.0566324	0.45506	0.412883	1.74573	75	plasma_ALSF
C7	GSE27786_ERYTHROBLAST_VS_NEUTROPHIL_DN	6.73383786291955e-05	0.0117029	0.538434	0.462346	1.93123	70	plasma_ALSF
C7	GSE27786_LIN_NEG_VS_CD8_TCELL_DN	0.00358835	0.0957414	0.291091	0.375173	1.61906	84	plasma_ALSF
C7	GSE27786_LIN_NEG_VS_NKCELL_UP	0.00395604	0.0969917	0.279866	0.400143	1.65888	68	plasma_ALSF
C7	GSE27786_NKTCELL_VS_MONO_MAC_UP	8.40813108435952e-05	0.01367	0.538434	0.493108	1.98891	59	plasma_ALSF
C7	GSE28449_WT_VS_LRF_KO_GERMINAL_CENTER_BCELL_DN	0.0015087	0.0628457	0.45506	-0.324757	-1.59181	99	plasma_ALSF
C7	GSE29614_DAY3_VS_DAY7_TIV_FLU_VACCINE_PBMC_UP	0.00223375	0.077642	0.431708	-0.386058	-1.7269	63	plasma_ALSF
C7	GSE29618_BCELL_VS_MONOCYTE_DAY7_FLU_VACCINE_DN	0.00109767	0.0547749	0.45506	-0.325427	-1.63683	116	plasma_ALSF
C7	GSE29618_MONOCYTE_VS_MDC_DAY7_FLU_VACCINE_UP	5.07207987747538e-06	0.00255384	0.610527	-0.395944	-2.00153	120	plasma_ALSF
C7	GSE29618_MONOCYTE_VS_MDC_UP	0.000287863	0.0268672	0.498493	-0.352083	-1.76619	115	plasma_ALSF
C7	GSE29618_MONOCYTE_VS_PDC_DAY7_FLU_VACCINE_UP	4.64531190453278e-05	0.00936495	0.557332	-0.372127	-1.87078	117	plasma_ALSF
C7	GSE29618_MONOCYTE_VS_PDC_UP	0.000724902	0.043334	0.477271	-0.335513	-1.68672	117	plasma_ALSF
C7	GSE29618_PRE_VS_DAY7_POST_LAIV_FLU_VACCINE_PDC_UP	0.00116325	0.0569204	0.45506	-0.39427	-1.7735	65	plasma_ALSF
C7	GSE29618_PRE_VS_DAY7_POST_TIV_FLU_VACCINE_BCELL_DN	0.0036075	0.0957414	0.291091	0.387091	1.64075	76	plasma_ALSF
C7	GSE3039_CD4_TCELL_VS_ALPHABETA_CD8_TCELL_UP	6.08566581463958e-05	0.0110372	0.557332	-0.396329	-1.91984	93	plasma_ALSF
C7	GSE3039_CD4_TCELL_VS_B2_BCELL_UP	0.000228266	0.0230092	0.518848	-0.405264	-1.87899	75	plasma_ALSF
C7	GSE31082_DN_VS_DP_THYMOCYTE_UP	0.00077637	0.0449759	0.477271	0.423193	1.78432	74	plasma_ALSF
C7	GSE31082_DP_VS_CD8_SP_THYMOCYTE_DN	0.000471364	0.0358758	0.498493	0.42873	1.81273	75	plasma_ALSF
C7	GSE32423_CTRL_VS_IL4_MEMORY_CD8_TCELL_DN	0.00176433	0.0691863	0.45506	0.406687	1.74234	81	plasma_ALSF
C7	GSE32423_MEMORY_VS_NAIVE_CD8_TCELL_IL7_IL4_DN	0.000961534	0.0489508	0.477271	0.458949	1.81588	54	plasma_ALSF
C7	GSE32901_NAIVE_VS_TH17_NEG_CD4_TCELL_DN	0.000199332	0.0205027	0.518848	-0.476563	-2.04157	52	plasma_ALSF
C7	GSE32986_CURDLAN_LOWDOSE_VS_GMCSF_AND_CURDLAN_LOWDOSE_STIM_DC_DN	0.00406681	0.0980705	0.274717	0.39063	1.64221	73	plasma_ALSF
C7	GSE32986_GMCSF_AND_CURDLAN_LOWDOSE_VS_GMCSF_AND_CURDLAN_HIGHDOSE_STIM_DC_UP	0.000314884	0.0283395	0.498493	0.438337	1.83094	70	plasma_ALSF
C7	GSE339_EX_VIVO_VS_IN_CULTURE_CD8POS_DC_UP	0.000135741	0.0175392	0.518848	0.42866	1.86914	89	plasma_ALSF
C7	GSE34156_NOD2_LIGAND_VS_TLR1_TLR2_LIGAND_6H_TREATED_MONOCYTE_DN	0.000972475	0.0490127	0.477271	-0.353532	-1.72188	96	plasma_ALSF
C7	GSE34156_UNTREATED_VS_24H_NOD2_LIGAND_TREATED_MONOCYTE_DN	0.000688416	0.0428348	0.477271	-0.34038	-1.66838	99	plasma_ALSF
C7	GSE34156_UNTREATED_VS_6H_TLR1_TLR2_LIGAND_TREATED_MONOCYTE_UP	0.000502045	0.0358758	0.477271	-0.362141	-1.7863	103	plasma_ALSF
C7	GSE34205_HEALTHY_VS_FLU_INF_INFANT_PBMC_DN	0.000112302	0.016619	0.538434	-0.38755	-1.87838	94	plasma_ALSF
C7	GSE34205_HEALTHY_VS_RSV_INF_INFANT_PBMC_DN	8.76488546360912e-06	0.00315536	0.593325	-0.428099	-2.06824	92	plasma_ALSF
C7	GSE35825_UNTREATED_VS_IFNG_STIM_MACROPHAGE_DN	0.00309917	0.0918814	0.31828	0.428436	1.72806	59	plasma_ALSF
C7	GSE360_HIGH_DOSE_B_MALAYI_VS_M_TUBERCULOSIS_DC_DN	0.00119593	0.0573729	0.45506	-0.334492	-1.65897	107	plasma_ALSF
C7	GSE360_L_DONOVANI_VS_M_TUBERCULOSIS_DC_DN	0.00283009	0.0879769	0.431708	-0.322469	-1.59511	106	plasma_ALSF
C7	GSE360_L_MAJOR_VS_B_MALAYI_LOW_DOSE_MAC_DN	0.00245346	0.0824361	0.35482	0.393237	1.67997	80	plasma_ALSF
C7	GSE36392_EOSINOPHIL_VS_NEUTROPHIL_IL25_TREATED_LUNG_DN	0.000381305	0.0315046	0.498493	0.407093	1.76416	86	plasma_ALSF
C7	GSE3720_LPS_VS_PMA_STIM_VD1_GAMMADELTA_TCELL_DN	0.00148404	0.0628457	0.45506	0.408315	1.71656	73	plasma_ALSF
C7	GSE37301_COMMON_LYMPHOID_PROGENITOR_VS_CD4_TCELL_DN	0.00401895	0.0973822	0.274717	0.372232	1.60637	84	plasma_ALSF
C7	GSE37301_COMMON_LYMPHOID_PROGENITOR_VS_PRO_BCELL_DN	0.000909048	0.0482274	0.477271	0.387744	1.68671	88	plasma_ALSF
C7	GSE37301_LYMPHOID_PRIMED_MPP_VS_RAG2_KO_NK_CELL_DN	0.000196414	0.0205027	0.518848	-0.406958	-1.8949	77	plasma_ALSF
C7	GSE37301_RAG2_KO_VS_RAG2_AND_ETS1_KO_NK_CELL_UP	0.000149276	0.0182703	0.518848	-0.364081	-1.80573	107	plasma_ALSF
C7	GSE37532_TREG_VS_TCONV_CD4_TCELL_FROM_VISCERAL_ADIPOSE_TISSUE_DN	0.00181017	0.0696431	0.45506	0.411558	1.7214	71	plasma_ALSF
C7	GSE37532_TREG_VS_TCONV_PPARG_KO_CD4_TCELL_FROM_LN_UP	0.00338186	0.0957414	0.303779	0.410402	1.69341	66	plasma_ALSF
C7	GSE37532_VISCERAL_ADIPOSE_TISSUE_VS_LN_DERIVED_PPARG_KO_TCONV_CD4_TCELL_UP	6.13176459154485e-05	0.0110372	0.538434	0.427905	1.86142	88	plasma_ALSF
C7	GSE37532_WT_VS_PPARG_KO_VISCERAL_ADIPOSE_TISSUE_TCONV_DN	0.000826221	0.04576	0.477271	0.417868	1.7852	80	plasma_ALSF
C7	GSE37533_PPARG2_FOXP3_VS_FOXP3_TRANSDUCED_CD4_TCELL_UP	0.000449506	0.0353986	0.498493	0.423816	1.8192	82	plasma_ALSF
C7	GSE38696_LIGHT_ZONE_VS_DARK_ZONE_BCELL_UP	0.00286274	0.0879769	0.335069	0.44941	1.73915	49	plasma_ALSF
C7	GSE39152_BRAIN_VS_SPLEEN_CD103_NEG_MEMORY_CD8_TCELL_UP	0.000135726	0.0175392	0.518848	0.394318	1.79128	113	plasma_ALSF
C7	GSE39820_TGFBETA1_VS_TGFBETA3_IN_IL6_TREATED_CD4_TCELL_UP	0.000763099	0.0447211	0.477271	0.423903	1.78731	74	plasma_ALSF
C7	GSE3982_EFF_MEMORY_CD4_TCELL_VS_NKCELL_UP	0.00255587	0.0847474	0.431708	-0.366062	-1.69098	74	plasma_ALSF
C7	GSE3982_MAST_CELL_VS_NEUTROPHIL_UP	0.00317231	0.0924189	0.310777	0.387739	1.65019	78	plasma_ALSF
C7	GSE3982_NEUTROPHIL_VS_BCELL_UP	5.57385992351362e-06	0.00255384	0.610527	-0.433252	-2.09313	92	plasma_ALSF
C7	GSE40274_CTRL_VS_XBP1_TRANSDUCED_ACTIVATED_CD4_TCELL_DN	0.0035482	0.0957414	0.297233	0.425991	1.72371	60	plasma_ALSF
C7	GSE40493_BCL6_KO_VS_WT_TREG_UP	0.000816998	0.0457519	0.477271	0.431023	1.76224	63	plasma_ALSF
C7	GSE40666_STAT1_KO_VS_STAT4_KO_CD8_TCELL_WITH_IFNA_STIM_90MIN_UP	0.00396534	0.0969917	0.279866	0.409267	1.68337	65	plasma_ALSF
C7	GSE41176_WT_VS_TAK1_KO_ANTI_IGM_STIM_BCELL_24H_UP	0.00279603	0.0879769	0.326352	0.360726	1.61972	104	plasma_ALSF
C7	GSE411_100MIN_VS_400MIN_IL6_STIM_MACROPHAGE_DN	0.00242062	0.0818786	0.35482	0.378114	1.64874	89	plasma_ALSF
C7	GSE41867_DAY6_EFFECTOR_VS_DAY30_EXHAUSTED_CD8_TCELL_LCMV_CLONE13_DN	0.00273429	0.0877759	0.431708	0.415553	1.72762	69	plasma_ALSF
C7	GSE41867_NAIVE_VS_DAY15_LCMV_EFFECTOR_CD8_TCELL_DN	0.00382297	0.0969917	0.285313	0.407673	1.68215	66	plasma_ALSF
C7	GSE41867_NAIVE_VS_EFFECTOR_CD8_TCELL_DN	0.0026471	0.0858233	0.431708	0.403737	1.72048	79	plasma_ALSF
C7	GSE42724_MEMORY_BCELL_VS_PLASMABLAST_DN	0.000799668	0.0457519	0.477271	0.417031	1.76766	76	plasma_ALSF
C7	GSE42724_NAIVE_VS_MEMORY_BCELL_DN	0.00285288	0.0879769	0.431708	0.398536	1.70742	81	plasma_ALSF
C7	GSE43863_NAIVE_VS_TFH_CD4_EFF_TCELL_D6_LCMV_DN	0.00220868	0.0773039	0.431708	-0.399739	-1.75197	57	plasma_ALSF
C7	GSE43863_TFH_VS_LY6C_INT_CXCR5POS_EFFECTOR_CD4_TCELL_DN	0.00321562	0.0928793	0.431708	-0.36017	-1.69448	81	plasma_ALSF
C7	GSE43955_1H_VS_10H_ACT_CD4_TCELL_WITH_TGFB_IL6_DN	0.000244587	0.0241709	0.498493	-0.373114	-1.81726	96	plasma_ALSF
C7	GSE43955_1H_VS_20H_ACT_CD4_TCELL_WITH_TGFB_IL6_DN	5.23652152963628e-05	0.0101508	0.557332	-0.398674	-1.9312	93	plasma_ALSF
C7	GSE44649_NAIVE_VS_ACTIVATED_CD8_TCELL_UP	0.000839441	0.0459868	0.477271	0.416975	1.78138	80	plasma_ALSF
C7	GSE45365_WT_VS_IFNAR_KO_CD11B_DC_MCMV_INFECTION_UP	0.00129882	0.0595097	0.45506	0.442453	1.75749	55	plasma_ALSF
C7	GSE4590_SMALL_VS_VPREB_POS_LARGE_PRE_BCELL_UP	0.000260573	0.024779	0.498493	0.487749	1.89715	50	plasma_ALSF
C7	GSE4748_CYANOBACTERIUM_LPSLIKE_VS_LPS_AND_CYANOBACTERIUM_LPSLIKE_STIM_DC_3H_DN	9.23196522497712e-05	0.0142173	0.538434	-0.401038	-1.91153	86	plasma_ALSF
C7	GSE4984_UNTREATED_VS_LPS_TREATED_DC_UP	0.00389571	0.0969917	0.285313	0.437373	1.7096	51	plasma_ALSF
C7	GSE5099_UNSTIM_VS_MCSF_TREATED_MONOCYTE_DAY7_UP	0.00275642	0.0879263	0.335069	0.401258	1.68352	72	plasma_ALSF
C7	GSE5503_LIVER_DC_VS_PLN_DC_ACTIVATED_ALLOGENIC_TCELL_DN	0.00265643	0.0858233	0.344521	0.431772	1.74152	59	plasma_ALSF
C7	GSE5542_IFNG_VS_IFNA_TREATED_EPITHELIAL_CELLS_24H_UP	0.00392157	0.0969917	0.279866	0.392185	1.64875	73	plasma_ALSF
C7	GSE5589_UNSTIM_VS_45MIN_LPS_AND_IL6_STIM_MACROPHAGE_DN	0.00155209	0.0630848	0.45506	0.410967	1.76068	81	plasma_ALSF
C7	GSE5589_UNSTIM_VS_45MIN_LPS_STIM_MACROPHAGE_UP	0.00203593	0.0748984	0.431708	0.387415	1.68382	87	plasma_ALSF
C7	GSE5589_WT_VS_IL6_KO_LPS_AND_IL10_STIM_MACROPHAGE_45MIN_DN	0.00123905	0.0583626	0.45506	0.38789	1.67769	85	plasma_ALSF
C7	GSE6090_UNSTIM_VS_DC_SIGN_STIM_DC_UP	0.000331349	0.0292982	0.498493	0.450757	1.85403	65	plasma_ALSF
C7	GSE6092_UNSTIM_VS_IFNG_STIM_ENDOTHELIAL_CELL_UP	0.0025974	0.0850182	0.344521	0.399541	1.69352	76	plasma_ALSF
C7	GSE6259_CD4_TCELL_VS_CD8_TCELL_UP	0.000563283	0.0380581	0.477271	-0.379488	-1.8177	88	plasma_ALSF
C7	GSE6259_FLT3L_INDUCED_33D1_POS_DC_VS_BCELL_UP	0.0030426	0.0907378	0.31828	0.394623	1.66386	74	plasma_ALSF
C7	GSE6269_E_COLI_VS_STREP_PNEUMO_INF_PBMC_DN	4.17498141702827e-06	0.00233799	0.610527	-0.413554	-2.03984	104	plasma_ALSF
C7	GSE6269_FLU_VS_STAPH_AUREUS_INF_PBMC_DN	0.000420347	0.0336277	0.498493	-0.362146	-1.77421	100	plasma_ALSF
C7	GSE6269_HEALTHY_VS_STAPH_PNEUMO_INF_PBMC_DN	1.50135621809668e-05	0.0042038	0.593325	-0.399956	-1.9784	106	plasma_ALSF
C7	GSE6674_UNSTIM_VS_PL2_3_STIM_BCELL_DN	0.0037491	0.0969917	0.285313	0.384291	1.63552	78	plasma_ALSF
C7	GSE6681_DELETED_FOXP3_VS_WT_TREG_UP	0.00229862	0.0788098	0.431708	-0.364046	-1.66032	69	plasma_ALSF
C7	GSE7460_WT_VS_FOXP3_HET_ACT_WITH_TGFB_TCONV_UP	0.00215203	0.0769237	0.431708	0.424435	1.75132	66	plasma_ALSF
C7	GSE7509_FCGRIIB_VS_TNFA_IL1B_IL6_PGE_STIM_DC_UP	0.00152161	0.0628457	0.45506	0.388578	1.71301	94	plasma_ALSF
C7	GSE7509_UNSTIM_VS_IFNA_STIM_IMMATURE_DC_DN	0.000375933	0.0315046	0.498493	-0.380364	-1.80682	85	plasma_ALSF
C7	GSE7509_UNSTIM_VS_TNFA_IL1B_IL6_PGE_STIM_DC_UP	4.09002647297489e-07	0.000294482	0.674963	0.495819	2.14866	86	plasma_ALSF
C7	GSE7568_CTRL_VS_3H_TGFB_TREATED_MACROPHAGES_WITH_IL4_AND_DEXAMETHASONE_DN	0.00387135	0.0969917	0.285313	0.429661	1.7	54	plasma_ALSF
C7	GSE7568_IL4_TGFB_DEXAMETHASONE_VS_IL4_TGFB_TREATED_MACROPHAGE_UP	0.00349599	0.0957414	0.297233	0.399324	1.67023	71	plasma_ALSF
C7	GSE8515_CTRL_VS_IL6_4H_STIM_MAC_UP	0.00120665	0.0573729	0.45506	0.438769	1.79952	64	plasma_ALSF
C7	GSE8835_CD4_VS_CD8_TCELL_UP	0.00250627	0.0836528	0.35482	0.428428	1.74077	61	plasma_ALSF
C7	GSE8921_UNSTIM_0H_VS_TLR1_2_STIM_MONOCYTE_3H_UP	0.000604312	0.0391158	0.477271	0.433818	1.79848	68	plasma_ALSF
C7	GSE9006_HEALTHY_VS_TYPE_1_DIABETES_PBMC_1MONTH_POST_DX_UP	0.000605363	0.0391158	0.477271	0.402353	1.76585	92	plasma_ALSF
C7	GSE9006_TYPE_1_VS_TYPE_2_DIABETES_PBMC_AT_DX_DN	0.00303775	0.0907378	0.31828	0.391014	1.65326	75	plasma_ALSF
C7	GSE9037_CTRL_VS_LPS_4H_STIM_BMDM_UP	0.00386487	0.0969917	0.279866	0.373227	1.61427	85	plasma_ALSF
C7	HARALAMBIEVA_PBMC_FLUARIX_AGE_50_74YO_CORR_WITH_28D_MEM_B_CELL_RESPONSE_AT_0DY_POSITIVE	0.000547515	0.037801	0.477271	0.339786	1.63971	173	plasma_ALSF
C7	HARALAMBIEVA_PBMC_FLUARIX_AGE_50_74YO_CORR_WITH_28D_MEM_B_CELL_RESPONSE_AT_3DY_NEGATIVE	3.13003719671672e-05	0.00685886	0.557332	0.358827	1.77862	213	plasma_ALSF
C7	HARALAMBIEVA_PBMC_M_M_R_II_AGE_11_22YO_VACCINATED_VS_UNVACCINATED_7YR_DN	1.10311502176117e-05	0.0036795	0.593325	-0.288552	-1.69378	337	plasma_ALSF
C7	HARALAMBIEVA_PBMC_M_M_R_II_AGE_11_22YO_VACCINATED_VS_UNVACCINATED_7YR_UP	0.000160255	0.0182703	0.518848	-0.257641	-1.52096	352	plasma_ALSF
C7	HOEK_NK_CELL_2011_2012_TIV_1D_VS_0DY_ADULT_1D_DN	0.000160371	0.0182703	0.518848	-0.716499	-2.23002	15	plasma_ALSF
C7	HOEK_NK_CELL_2011_2012_TIV_3D_VS_0DY_ADULT_3D_DN	1.03760770614769e-09	5.22954283898435e-06	0.788187	-0.466098	-2.36383	125	plasma_ALSF
C7	HOWARD_PBMC_INACT_MONOV_INFLUENZA_A_INDONESIA_05_2005_H5N1_AGE_19_39YO_AS03_ADJUVANT_VS_BUFFER_1DY_UP	2.57862301391234e-07	0.000294482	0.674963	-0.364525	-1.96392	181	plasma_ALSF
C7	LI_PBMC_MENACTRA_AGE_18_45YO_ANTI_DT_ANTIBODY_CORRELATION_PROFILE_3DY_DN	0.000503151	0.0358758	0.477271	-0.624058	-2.04288	18	plasma_ALSF
C7	NAKAYA_B_CELL_FLUMIST_AGE_18_50YO_7DY_UP	0.00369101	0.0969917	0.274717	0.312767	1.52297	185	plasma_ALSF
C7	NAKAYA_MYELOID_DENDRITIC_CELL_FLUARIX_FLUVIRIN_AGE_18_50YO_7DY_DN	0.00376412	0.0969917	0.279866	0.352223	1.59705	112	plasma_ALSF
C7	NAKAYA_MYELOID_DENDRITIC_CELL_FLUMIST_AGE_18_50YO_7DY_UP	0.000573892	0.0380581	0.477271	0.348402	1.65438	153	plasma_ALSF
C7	NAKAYA_PBMC_FLUMIST_AGE_18_50YO_3DY_DN	8.32907553528189e-05	0.01367	0.538434	0.34579	1.70062	200	plasma_ALSF
C7	NAKAYA_PBMC_FLUMIST_AGE_18_50YO_7DY_DN	0.00134918	0.0596833	0.45506	0.288847	1.49296	311	plasma_ALSF
C7	NAKAYA_PLASMACYTOID_DENDRITIC_CELL_FLUMIST_AGE_18_50YO_7DY_UP	3.19421279197349e-07	0.000294482	0.674963	0.319283	1.71054	458	plasma_ALSF
C7	PATEL_SKIN_OF_BODY_ZOSTAVAX_AGE_70_93YO_VZV_CHALLENGE_3DY_UP	9.30895247661033e-05	0.0142173	0.538434	-0.456305	-2.01058	59	plasma_ALSF
C7	QIU_PBMC_HEPTATITIS_B_SURFACE_ANTIGEN_AGE_UNDER50_NON_RESPONDERS_VS_RESPONDERS_7DY_UP	0.000709254	0.0431705	0.477271	-0.624793	-2.08369	19	plasma_ALSF
C7	SCHERER_PBMC_APSV_WETVAX_AGE_18_32YO_5_TO_7DY_UP	0.00291229	0.0889452	0.431708	-0.283163	-1.50713	167	plasma_ALSF
C7	THAKAR_PBMC_INACTIVATED_INFLUENZA_AGE_21_30YO_NONRESPONDER_28DY_UP	0.00050196	0.0358758	0.477271	0.462815	1.87271	60	plasma_ALSF
C7	THAKAR_PBMC_INACTIVATED_INFLUENZA_AGE_21_30YO_RESPONDERS_28DY_UP	0.000493591	0.0358758	0.477271	0.346283	1.66861	170	plasma_ALSF
C7	THAKAR_PBMC_INACTIVATED_INFLUENZA_AGE_21_30YO_RESPONDERS_7DY_UP	0.0013229	0.0596833	0.45506	0.302662	1.54306	272	plasma_ALSF
C7	VAN_DEN_BIGGELAAR_PBMC_PREVNAR_9MO_INFANT_STIMULATED_VS_UNSTIMULATED_8MO_UP	0.00233025	0.0793544	0.431708	-0.507054	-1.89277	29	plasma_ALSF
C7	WEINBERGER_BLOOD_TWINRIX_AGE_20_40_AND_60_84YO_CORRELATED_WITH_ANTI_HBS_CONC_PRIMARY_VACC_1DY_SIGNIFICANT	0.0001392	0.0175392	0.518848	-0.619808	-2.17313	23	plasma_ALSF
C7	ZAK_PBMC_MRKAD5_HIV_1_GAG_POL_NEF_AGE_20_50YO_1DY_UP	3.8484311680741e-07	0.000294482	0.674963	-0.274723	-1.66526	463	plasma_ALSF
C7	ZAK_PBMC_MRKAD5_HIV_1_GAG_POL_NEF_AGE_20_50YO_AD5_NAB_TITERS_GT_200_VS_LTE_200_1DY_DN	0.000369178	0.0315046	0.498493	-0.443208	-1.91454	54	plasma_ALSF
C8	AIZARANI_LIVER_C11_HEPATOCYTES_1	5.75859186825097e-06	0.000124917	0.610527	-0.343082	-1.85606	184	plasma_ALSF
C8	AIZARANI_LIVER_C13_LSECS_2	0.0142965	0.0650259	0.235142	-0.273135	-1.42132	140	plasma_ALSF
C8	AIZARANI_LIVER_C14_HEPATOCYTES_2	2.90391460861468e-09	1.48891621750789e-07	0.774939	-0.438956	-2.30596	149	plasma_ALSF
C8	AIZARANI_LIVER_C17_HEPATOCYTES_3	1.5332781328948e-07	5.40480541845417e-06	0.690132	-0.511378	-2.3561	73	plasma_ALSF
C8	AIZARANI_LIVER_C18_NK_NKT_CELLS_5	2.67559612984076e-05	0.000397115	0.57561	-0.444129	-2.05181	74	plasma_ALSF
C8	AIZARANI_LIVER_C21_STELLATE_CELLS_1	0.000333645	0.00308485	0.498493	-0.35409	-1.78804	118	plasma_ALSF
C8	AIZARANI_LIVER_C23_KUPFFER_CELLS_3	0.00106841	0.00848708	0.45506	-0.330339	-1.69484	130	plasma_ALSF
C8	AIZARANI_LIVER_C25_KUPFFER_CELLS_4	2.64875834735732e-05	0.000397115	0.57561	-0.414854	-2.01039	94	plasma_ALSF
C8	AIZARANI_LIVER_C2_KUPFFER_CELLS_1	1.03956068545048e-05	0.000183223	0.593325	-0.404855	-2.02929	111	plasma_ALSF
C8	AIZARANI_LIVER_C31_KUPFFER_CELLS_5	1.68498108599803e-05	0.000279509	0.57561	-0.512317	-2.17847	50	plasma_ALSF
C8	AIZARANI_LIVER_C6_KUPFFER_CELLS_2	1.29722039712049e-07	5.22594502839969e-06	0.690132	-0.434359	-2.21372	126	plasma_ALSF
C8	BUSSLINGER_GASTRIC_ISTHMUS_CELLS	0.0119441	0.0592499	0.1485	0.282366	1.40935	231	plasma_ALSF
C8	CUI_DEVELOPING_HEART_C3_FIBROBLAST_LIKE_CELL	0.000402749	0.00366371	0.498493	-0.408684	-1.86523	70	plasma_ALSF
C8	CUI_DEVELOPING_HEART_C5_VALVAR_CELL	0.000264291	0.00266179	0.498493	-0.362241	-1.81569	111	plasma_ALSF
C8	CUI_DEVELOPING_HEART_C8_MACROPHAGE	4.52048522840306e-07	1.46228217579463e-05	0.674963	-0.38977	-2.046	148	plasma_ALSF
C8	CUI_DEVELOPING_HEART_CARDIAC_FIBROBLASTS	0.000726199	0.0062057	0.477271	-0.418601	-1.86354	63	plasma_ALSF
C8	CUI_DEVELOPING_HEART_ENDOCARDIAL_CELL	0.00536723	0.0325497	0.335069	-0.468869	-1.77655	31	plasma_ALSF
C8	CUI_DEVELOPING_HEART_VASCULAR_ENDOTHELIAL_CELL	0.000913389	0.00735931	0.477271	-0.342435	-1.70004	106	plasma_ALSF
C8	DESCARTES_FETAL_ADRENAL_CSH1_CSH2_POSITIVE_CELLS	0.000766495	0.00645229	0.477271	-0.397087	-1.8123	70	plasma_ALSF
C8	DESCARTES_FETAL_ADRENAL_LYMPHOID_CELLS	2.01066966054822e-05	0.000324005	0.57561	-0.430682	-2.02298	82	plasma_ALSF
C8	DESCARTES_FETAL_ADRENAL_MEGAKARYOCYTES	0.00487285	0.0312285	0.256635	0.455514	1.69962	43	plasma_ALSF
C8	DESCARTES_FETAL_ADRENAL_MYELOID_CELLS	3.34054825219105e-13	6.28023071411918e-11	0.932595	-0.589078	-2.81849	89	plasma_ALSF
C8	DESCARTES_FETAL_ADRENAL_STROMAL_CELLS	0.000327778	0.00308111	0.498493	-0.436327	-1.93606	61	plasma_ALSF
C8	DESCARTES_FETAL_ADRENAL_VASCULAR_ENDOTHELIAL_CELLS	0.0236953	0.0961448	0.162191	-0.347712	-1.50781	55	plasma_ALSF
C8	DESCARTES_FETAL_CEREBELLUM_MICROGLIA	1.36729338847316e-10	1.10164781585552e-08	0.826657	-0.376313	-2.13868	262	plasma_ALSF
C8	DESCARTES_FETAL_CEREBELLUM_OLIGODENDROCYTES	0.021234	0.0893731	0.122184	0.438609	1.56569	35	plasma_ALSF
C8	DESCARTES_FETAL_CEREBELLUM_VASCULAR_ENDOTHELIAL_CELLS	0.00885781	0.0471302	0.335069	-0.248611	-1.3976	240	plasma_ALSF
C8	DESCARTES_FETAL_CEREBRUM_MEGAKARYOCYTES	0.0139561	0.0645182	0.143185	0.3262	1.46865	113	plasma_ALSF
C8	DESCARTES_FETAL_CEREBRUM_MICROGLIA	3.16661244254293e-12	4.46492354398554e-10	0.898671	-0.437077	-2.38888	197	plasma_ALSF
C8	DESCARTES_FETAL_CEREBRUM_VASCULAR_ENDOTHELIAL_CELLS	8.31923870512172e-05	0.00102001	0.538434	-0.308886	-1.69517	203	plasma_ALSF
C8	DESCARTES_FETAL_EYE_CORNEAL_AND_CONJUNCTIVAL_EPITHELIAL_CELLS	0.0124052	0.0600479	0.241698	-0.298406	-1.46284	100	plasma_ALSF
C8	DESCARTES_FETAL_EYE_SKELETAL_MUSCLE_CELLS	0.0147992	0.0662438	0.206652	-0.358629	-1.56798	57	plasma_ALSF
C8	DESCARTES_FETAL_EYE_SMOOTH_MUSCLE_CELLS	0.02176	0.09024	0.123095	0.507058	1.60798	22	plasma_ALSF
C8	DESCARTES_FETAL_EYE_STROMAL_CELLS	4.32051983400234e-05	0.000609193	0.557332	-0.497923	-2.14195	53	plasma_ALSF
C8	DESCARTES_FETAL_HEART_ENDOCARDIAL_CELLS	0.00710339	0.0411786	0.279866	-0.572207	-1.80212	16	plasma_ALSF
C8	DESCARTES_FETAL_HEART_LYMPHOID_CELLS	3.98531360906465e-05	0.000576338	0.557332	-0.478438	-2.12786	62	plasma_ALSF
C8	DESCARTES_FETAL_HEART_MYELOID_CELLS	6.32578916529412e-12	7.13549017845176e-10	0.887075	-0.629907	-2.82925	65	plasma_ALSF
C8	DESCARTES_FETAL_INTESTINE_LYMPHOID_CELLS	0.00583003	0.0346119	0.407018	-0.350208	-1.61791	74	plasma_ALSF
C8	DESCARTES_FETAL_INTESTINE_MYELOID_CELLS	7.71386197135019e-11	7.25103025306918e-09	0.839089	-0.508314	-2.5481	112	plasma_ALSF
C8	DESCARTES_FETAL_KIDNEY_LYMPHOID_CELLS	0.000287259	0.00284235	0.498493	-0.401879	-1.88868	81	plasma_ALSF
C8	DESCARTES_FETAL_KIDNEY_MYELOID_CELLS	9.96835308762781e-10	5.62215114142208e-08	0.788187	-0.532876	-2.54374	88	plasma_ALSF
C8	DESCARTES_FETAL_LIVER_HEPATOBLASTS	4.4930730521764e-05	0.000618072	0.557332	-0.317972	-1.73465	194	plasma_ALSF
C8	DESCARTES_FETAL_LIVER_LYMPHOID_CELLS	0.00527657	0.0323477	0.407018	-0.392167	-1.69263	54	plasma_ALSF
C8	DESCARTES_FETAL_LIVER_MEGAKARYOCYTES	0.00186365	0.014204	0.45506	0.445705	1.75273	55	plasma_ALSF
C8	DESCARTES_FETAL_LIVER_MESOTHELIAL_CELLS	0.0191298	0.0829938	0.202499	-0.272601	-1.39861	130	plasma_ALSF
C8	DESCARTES_FETAL_LIVER_MYELOID_CELLS	2.47346112081601e-10	1.74379009017528e-08	0.814036	-0.535836	-2.58696	92	plasma_ALSF
C8	DESCARTES_FETAL_LIVER_STELLATE_CELLS	0.0239539	0.0965	0.162191	-0.338666	-1.49539	60	plasma_ALSF
C8	DESCARTES_FETAL_LUNG_LYMPHOID_CELLS	8.51074964899203e-05	0.00102129	0.538434	-0.412227	-1.92434	78	plasma_ALSF
C8	DESCARTES_FETAL_LUNG_MEGAKARYOCYTES	1.67237914640483e-06	4.71610919286163e-05	0.643552	0.544884	2.1696	58	plasma_ALSF
C8	DESCARTES_FETAL_LUNG_MYELOID_CELLS	6.32011356122039e-10	3.96060449836478e-08	0.801216	-0.53337	-2.5387	87	plasma_ALSF
C8	DESCARTES_FETAL_LUNG_VASCULAR_ENDOTHELIAL_CELLS	0.00330137	0.0229873	0.31828	0.551017	1.81221	25	plasma_ALSF
C8	DESCARTES_FETAL_MUSCLE_MEGAKARYOCYTES	0.000110086	0.00124177	0.538434	0.427351	1.86176	93	plasma_ALSF
C8	DESCARTES_FETAL_MUSCLE_MYELOID_CELLS	3.80143045646054e-06	9.74548535201702e-05	0.627257	-0.489343	-2.1979	65	plasma_ALSF
C8	DESCARTES_FETAL_MUSCLE_SKELETAL_MUSCLE_CELLS	0.00365977	0.0246735	0.431708	-0.368092	-1.68648	72	plasma_ALSF
C8	DESCARTES_FETAL_PANCREAS_CCL19_CCL21_POSITIVE_CELLS	0.00289178	0.0206451	0.431708	-0.522225	-1.90389	27	plasma_ALSF
C8	DESCARTES_FETAL_PANCREAS_LYMPHOID_CELLS	0.00722816	0.0411786	0.303779	-0.344438	-1.57772	71	plasma_ALSF
C8	DESCARTES_FETAL_PANCREAS_MYELOID_CELLS	1.23756814391264e-15	3.48994216583365e-13	1.01754	-0.564542	-2.85811	120	plasma_ALSF
C8	DESCARTES_FETAL_PLACENTA_LYMPHOID_CELLS	0.0176361	0.0777092	0.191388	-0.340581	-1.51621	63	plasma_ALSF
C8	DESCARTES_FETAL_PLACENTA_MEGAKARYOCYTES	0.00731016	0.0412293	0.206652	0.411067	1.63677	58	plasma_ALSF
C8	DESCARTES_FETAL_PLACENTA_MYELOID_CELLS	5.4093941878832e-06	0.000122036	0.610527	-0.468379	-2.15799	73	plasma_ALSF
C8	DESCARTES_FETAL_PLACENTA_TROPHOBLAST_GIANT_CELLS	4.46483006523374e-06	0.000109265	0.610527	-0.578339	-2.31929	39	plasma_ALSF
C8	DESCARTES_FETAL_SPLEEN_LYMPHOID_CELLS	0.000500184	0.00447783	0.477271	-0.445279	-1.92187	54	plasma_ALSF
C8	DESCARTES_FETAL_SPLEEN_MEGAKARYOCYTES	0.00367478	0.0246735	0.297233	0.484731	1.76162	38	plasma_ALSF
C8	DESCARTES_FETAL_SPLEEN_MESOTHELIAL_CELLS	0.00204268	0.0151588	0.431708	-0.345672	-1.67188	93	plasma_ALSF
C8	DESCARTES_FETAL_SPLEEN_MYELOID_CELLS	7.69163656275482e-06	0.000149589	0.593325	-0.499479	-2.21628	61	plasma_ALSF
C8	DESCARTES_FETAL_STOMACH_MESOTHELIAL_CELLS	0.00326935	0.0229873	0.431708	-0.594267	-1.8716	16	plasma_ALSF
C8	DESCARTES_FETAL_STOMACH_MYELOID_CELLS	0.00020773	0.00216962	0.518848	-0.536298	-2.09533	35	plasma_ALSF
C8	DESCARTES_FETAL_STOMACH_STROMAL_CELLS	0.0222403	0.0915586	0.159153	-0.459963	-1.60156	23	plasma_ALSF
C8	DESCARTES_FETAL_THYMUS_ANTIGEN_PRESENTING_CELLS	2.14698484343006e-05	0.000336361	0.57561	-0.429811	-2.01889	82	plasma_ALSF
C8	DESCARTES_FETAL_THYMUS_STROMAL_CELLS	0.00228258	0.0167192	0.431708	-0.372635	-1.73613	77	plasma_ALSF
C8	DESCARTES_MAIN_FETAL_HEMATOPOIETIC_STEM_CELLS	0.00503864	0.0312285	0.407018	-0.57739	-1.88541	18	plasma_ALSF
C8	DESCARTES_MAIN_FETAL_IGFBP1_DKK1_POSITIVE_CELLS	0.0135747	0.0638009	0.223479	-0.324033	-1.51596	79	plasma_ALSF
C8	DESCARTES_MAIN_FETAL_LYMPHOID_CELLS	0.00715619	0.0411786	0.303779	-0.36146	-1.61405	64	plasma_ALSF
C8	DESCARTES_MAIN_FETAL_MEGAKARYOCYTES	7.08231412791938e-06	0.000142658	0.610527	0.487955	2.04727	76	plasma_ALSF
C8	DESCARTES_MAIN_FETAL_MYELOID_CELLS	2.85200354255709e-08	1.237330767694e-06	0.733762	-0.594983	-2.55948	53	plasma_ALSF
C8	DESCARTES_MAIN_FETAL_SKELETAL_MUSCLE_CELLS	0.0115607	0.0582164	0.235142	-0.362262	-1.60742	61	plasma_ALSF
C8	DESCARTES_MAIN_FETAL_TROPHOBLAST_GIANT_CELLS	0.000235178	0.00241165	0.518848	-0.45235	-1.96156	55	plasma_ALSF
C8	DESCARTES_MAIN_FETAL_VASCULAR_ENDOTHELIAL_CELLS	0.0050238	0.0312285	0.335069	-0.57029	-1.86223	18	plasma_ALSF
C8	DURANTE_ADULT_OLFACTORY_NEUROEPITHELIUM_BOWMANS_GLAND	5.79115506886454e-05	0.00075605	0.557332	-0.625959	-2.22979	25	plasma_ALSF
C8	DURANTE_ADULT_OLFACTORY_NEUROEPITHELIUM_DENDRITIC_CELLS	6.47401266593711e-07	1.92175954925712e-05	0.659444	-0.494012	-2.28226	74	plasma_ALSF
C8	DURANTE_ADULT_OLFACTORY_NEUROEPITHELIUM_FIBROBLASTS_STROMAL_CELLS	0.011976	0.0592499	0.229089	-0.3661	-1.59671	56	plasma_ALSF
C8	DURANTE_ADULT_OLFACTORY_NEUROEPITHELIUM_MACROPHAGES	8.62213148271026e-06	0.000156867	0.593325	-0.55401	-2.28132	44	plasma_ALSF
C8	DURANTE_ADULT_OLFACTORY_NEUROEPITHELIUM_NK_CELLS	0.00856215	0.045991	0.269842	-0.390031	-1.63928	48	plasma_ALSF
C8	FAN_EMBRYONIC_CTX_BIG_GROUPS_MICROGLIA	3.38312805992224e-06	9.08611536093403e-05	0.627257	-0.335489	-1.83186	196	plasma_ALSF
C8	FAN_EMBRYONIC_CTX_BRAIN_MYELOID	4.6668580078552e-07	1.46228217579463e-05	0.674963	-0.490715	-2.29576	79	plasma_ALSF
C8	FAN_EMBRYONIC_CTX_OLIG	0.00385285	0.0255648	0.260821	0.286287	1.45789	276	plasma_ALSF
C8	FAN_OVARY_CL11_MURAL_GRANULOSA_CELL	0.0130626	0.0619101	0.143185	0.287556	1.41505	206	plasma_ALSF
C8	FAN_OVARY_CL15_SMALL_ANTRAL_FOLLICLE_GRANULOSA_CELL	0.0141159	0.0647266	0.134647	0.266708	1.36128	283	plasma_ALSF
C8	FAN_OVARY_CL6_PUTATIVE_EARLY_ATRETIC_FOLLICLE_THECAL_CELL_2	0.0156713	0.0695955	0.238353	-0.254323	-1.37389	182	plasma_ALSF
C8	GAO_LARGE_INTESTINE_24W_C11_PANETH_LIKE_CELL	0.00032427	0.00308111	0.498493	-0.310217	-1.67212	175	plasma_ALSF
C8	GAO_LARGE_INTESTINE_24W_C1_DCLK1POS_PROGENITOR	6.5902613564945e-06	0.000137663	0.610527	-0.497094	-2.24069	66	plasma_ALSF
C8	GAO_LARGE_INTESTINE_ADULT_CI_MESENCHYMAL_CELLS	0.00966925	0.0509669	0.38073	-0.271416	-1.44899	166	plasma_ALSF
C8	GAO_LARGE_INTESTINE_ADULT_CJ_IMMUNE_CELLS	0.00197543	0.0148553	0.431708	-0.261316	-1.46508	235	plasma_ALSF
C8	GAUTAM_EYE_IRIS_CILIARY_BODY_PUTATIVE_STEM_CELLS	0.00775085	0.0427021	0.194887	0.354201	1.55718	98	plasma_ALSF
C8	GAUTAM_EYE_IRIS_CILIARY_BODY_SMOOTH_MUSCLE_CELLS	0.00500556	0.0312285	0.241698	0.353761	1.58226	109	plasma_ALSF
C8	HAY_BONE_MARROW_DENDRITIC_CELL	0.00755833	0.0422069	0.303779	-0.330769	-1.55368	82	plasma_ALSF
C8	HAY_BONE_MARROW_EARLY_ERYTHROBLAST	0.00779844	0.0427021	0.200513	0.41684	1.63922	55	plasma_ALSF
C8	HAY_BONE_MARROW_NEUTROPHIL	0.000312256	0.00303642	0.498493	-0.286523	-1.58834	217	plasma_ALSF
C8	HAY_BONE_MARROW_PLATELET	0.000799843	0.00663399	0.477271	0.401934	1.743	90	plasma_ALSF
C8	HAY_BONE_MARROW_STROMAL	1.3447346025038e-17	7.58430315812141e-15	1.08644	-0.398745	-2.3566	358	plasma_ALSF
C8	HU_FETAL_RETINA_FIBROBLAST	0.0122485	0.0600479	0.274717	-0.25416	-1.39328	201	plasma_ALSF
C8	HU_FETAL_RETINA_MICROGLIA	0.000514437	0.00453347	0.477271	-0.295089	-1.62418	206	plasma_ALSF
C8	HU_FETAL_RETINA_RGC	0.0144891	0.0653747	0.134647	0.278977	1.39443	235	plasma_ALSF
C8	LAKE_ADULT_KIDNEY_C14_DISTAL_CONVOLUTED_TUBULE	0.000130392	0.00144198	0.518848	0.468972	1.91506	66	plasma_ALSF
C8	LAKE_ADULT_KIDNEY_C15_CONNECTING_TUBULE	0.0108712	0.0552374	0.168819	0.392377	1.57605	61	plasma_ALSF
C8	LAKE_ADULT_KIDNEY_C19_COLLECTING_DUCT_INTERCALATED_CELLS_TYPE_A_MEDULLA	0.0227545	0.0929966	0.109541	0.292363	1.39167	161	plasma_ALSF
C8	LAKE_ADULT_KIDNEY_C21_COLLECTING_DUCT_INTERCALATED_CELLS_TYPE_B	0.00593878	0.0348904	0.232057	0.450638	1.68142	43	plasma_ALSF
C8	LAKE_ADULT_KIDNEY_C22_ENDOTHELIAL_CELLS_GLOMERULAR_CAPILLARIES	0.0106113	0.0544069	0.171214	0.402577	1.5962	57	plasma_ALSF
C8	LAKE_ADULT_KIDNEY_C27_VASCULAR_SMOOTH_MUSCLE_CELLS_AND_PERICYTES	0.0034313	0.0236006	0.303779	0.428256	1.70522	58	plasma_ALSF
C8	MANNO_MIDBRAIN_NEUROTYPES_HENDO	0.0217391	0.09024	0.241698	-0.211119	-1.25717	390	plasma_ALSF
C8	MANNO_MIDBRAIN_NEUROTYPES_HMGL	5.80188971405511e-05	0.00075605	0.557332	-0.283229	-1.63148	291	plasma_ALSF
C8	MANNO_MIDBRAIN_NEUROTYPES_HNBM	0.0124567	0.0600479	0.241698	-0.298804	-1.47719	104	plasma_ALSF
C8	MANNO_MIDBRAIN_NEUROTYPES_HPERIC	0.001105	0.00865587	0.45506	-0.241459	-1.42475	350	plasma_ALSF
C8	MENON_FETAL_KIDNEY_3_STROMAL_CELLS	0.00490055	0.0312285	0.35482	-0.430405	-1.72604	39	plasma_ALSF
C8	MURARO_PANCREAS_BETA_CELL	0.000166749	0.00177446	0.518848	0.30141	1.57267	350	plasma_ALSF
C8	MURARO_PANCREAS_EPSILON_CELL	0.0183267	0.080126	0.173713	-0.481173	-1.64238	21	plasma_ALSF
C8	MURARO_PANCREAS_MESENCHYMAL_STROMAL_CELL	0.020123	0.08598	0.241698	-0.22043	-1.29286	334	plasma_ALSF
C8	RUBENSTEIN_SKELETAL_MUSCLE_MYELOID_CELLS	0.0103004	0.0532976	0.297233	-0.262169	-1.42228	188	plasma_ALSF
C8	TRAVAGLINI_LUNG_ADVENTITIAL_FIBROBLAST_CELL	8.18202903897822e-05	0.00102001	0.538434	-0.310507	-1.69392	194	plasma_ALSF
C8	TRAVAGLINI_LUNG_ALVEOLAR_FIBROBLAST_CELL	0.00551411	0.0330847	0.35482	-0.333933	-1.56936	81	plasma_ALSF
C8	TRAVAGLINI_LUNG_CAPILLARY_INTERMEDIATE_2_CELL	0.0209936	0.0890255	0.11296	0.284854	1.38088	184	plasma_ALSF
C8	TRAVAGLINI_LUNG_CLASSICAL_MONOCYTE_CELL	0.000546024	0.00473781	0.477271	-0.323298	-1.68793	143	plasma_ALSF
C8	TRAVAGLINI_LUNG_EREG_DENDRITIC_CELL	0.0136914	0.0638178	0.285313	-0.231812	-1.33906	298	plasma_ALSF
C8	TRAVAGLINI_LUNG_IGSF21_DENDRITIC_CELL	0.0100418	0.0524407	0.241698	-0.456381	-1.69961	29	plasma_ALSF
C8	TRAVAGLINI_LUNG_LIPOFIBROBLAST_CELL	8.34402949893567e-06	0.000156867	0.593325	-0.448708	-2.11333	83	plasma_ALSF
C8	TRAVAGLINI_LUNG_LYMPHATIC_CELL	1.46312484846862e-05	0.000250061	0.593325	-0.422689	-2.06411	98	plasma_ALSF
C8	TRAVAGLINI_LUNG_MACROPHAGE_CELL	1.4678424137329e-07	5.40480541845417e-06	0.690132	-0.420404	-2.14789	127	plasma_ALSF
C8	TRAVAGLINI_LUNG_MESOTHELIAL_CELL	0.0195759	0.0842808	0.241698	-0.222157	-1.29631	322	plasma_ALSF
C8	TRAVAGLINI_LUNG_MUCOUS_CELL	0.000109755	0.00124177	0.538434	-0.406797	-1.91079	82	plasma_ALSF
C8	TRAVAGLINI_LUNG_NATURAL_KILLER_CELL	0.00492704	0.0312285	0.407018	-0.354303	-1.64603	76	plasma_ALSF
C8	TRAVAGLINI_LUNG_NEUTROPHIL_CELL	4.649581243884e-06	0.000109265	0.610527	-0.366212	-1.9193	147	plasma_ALSF
C8	TRAVAGLINI_LUNG_NONCLASSICAL_MONOCYTE_CELL	5.89826493782936e-05	0.00075605	0.557332	-0.387855	-1.91555	103	plasma_ALSF
C8	TRAVAGLINI_LUNG_OLR1_CLASSICAL_MONOCYTE_CELL	0.00244665	0.0176912	0.431708	-0.231939	-1.37337	368	plasma_ALSF
C8	TRAVAGLINI_LUNG_PLATELET_MEGAKARYOCYTE_CELL	4.61422603844274e-09	2.16868623806809e-07	0.761461	0.395142	2.00728	269	plasma_ALSF
C8	TRAVAGLINI_LUNG_SEROUS_CELL	0.00175679	0.013573	0.45506	-0.436673	-1.86441	51	plasma_ALSF
C8	TRAVAGLINI_LUNG_TREM2_DENDRITIC_CELL	0.00015744	0.00170762	0.518848	-0.257805	-1.51561	345	plasma_ALSF
C8	TRAVAGLINI_LUNG_VEIN_CELL	0.0127884	0.0611244	0.213388	-0.453343	-1.65277	27	plasma_ALSF
C8	ZHENG_CORD_BLOOD_C1_PUTATIVE_MEGAKARYOCYTE_PROGENITOR	0.000826872	0.00675878	0.477271	0.452782	1.80891	59	plasma_ALSF
C8	ZHONG_PFC_MAJOR_TYPES_ASTROCYTES	0.00854353	0.045991	0.31828	-0.268751	-1.43443	165	plasma_ALSF
C8	ZHONG_PFC_MAJOR_TYPES_MICROGLIA	0.000107168	0.00124177	0.538434	-0.303161	-1.68852	224	plasma_ALSF
H	HALLMARK_ANGIOGENESIS	0.0189046	0.0630155	0.175004	-0.442858	-1.64493	28	plasma_ALSF
H	HALLMARK_APICAL_SURFACE	0.00470003	0.0235001	0.35482	-0.501325	-1.82871	26	plasma_ALSF
H	HALLMARK_COAGULATION	0.00770308	0.0296272	0.310777	-0.304387	-1.51708	108	plasma_ALSF
H	HALLMARK_COMPLEMENT	0.0169619	0.0605783	0.215783	-0.263121	-1.38058	146	plasma_ALSF
H	HALLMARK_EPITHELIAL_MESENCHYMAL_TRANSITION	0.000185603	0.00185603	0.518848	-0.326498	-1.71811	150	plasma_ALSF
H	HALLMARK_ESTROGEN_RESPONSE_EARLY	0.00030357	0.00252975	0.498493	-0.38346	-1.80886	80	plasma_ALSF
H	HALLMARK_FATTY_ACID_METABOLISM	2.37934098871084e-06	0.000118967	0.627257	0.466891	2.07474	101	plasma_ALSF
H	HALLMARK_IL6_JAK_STAT3_SIGNALING	0.0294864	0.0921449	0.149308	-0.309934	-1.43702	73	plasma_ALSF
H	HALLMARK_INFLAMMATORY_RESPONSE	0.000462347	0.00330248	0.498493	-0.343033	-1.73332	116	plasma_ALSF
H	HALLMARK_KRAS_SIGNALING_UP	0.00305871	0.0169928	0.431708	-0.305129	-1.54677	118	plasma_ALSF
H	HALLMARK_MITOTIC_SPINDLE	2.49615500892401e-05	0.000624039	0.57561	0.485775	1.9892	65	plasma_ALSF
H	HALLMARK_MTORC1_SIGNALING	0.00292561	0.0169928	0.31828	0.35318	1.59671	112	plasma_ALSF
H	HALLMARK_OXIDATIVE_PHOSPHORYLATION	0.000107376	0.00134219	0.538434	0.442094	1.87008	78	plasma_ALSF
H	HALLMARK_PEROXISOME	0.00662052	0.0275855	0.21826	0.425831	1.65252	50	plasma_ALSF
H	HALLMARK_PI3K_AKT_MTOR_SIGNALING	8.29187836233738e-05	0.00134219	0.538434	0.461451	1.93722	74	plasma_ALSF
H	HALLMARK_PROTEIN_SECRETION	0.00556893	0.0253133	0.238353	0.427173	1.66854	52	plasma_ALSF
C2	CAIRO_HEPATOBLASTOMA_CLASSES_UP	0.000977693	0.053382	0.45506	0.294555	1.54183	244	csf_ALS_control
C2	CASORELLI_ACUTE_PROMYELOCYTIC_LEUKEMIA_DN	2.19955201284661e-05	0.00459189	0.57561	0.312133	1.68021	312	csf_ALS_control
C2	CREIGHTON_ENDOCRINE_THERAPY_RESISTANCE_3	4.18204287372013e-05	0.00706765	0.557332	-0.28902	-1.64581	272	csf_ALS_control
C2	DANG_MYC_TARGETS_UP	0.000716935	0.0424067	0.477271	0.4274	1.84534	72	csf_ALS_control
C2	EBAUER_MYOGENIC_TARGETS_OF_PAX3_FOXO1_FUSION	0.0002471	0.0230779	0.498493	0.621094	2.13743	26	csf_ALS_control
C2	EBAUER_TARGETS_OF_PAX3_FOXO1_FUSION_UP	0.000927015	0.0522218	0.477271	0.398592	1.78953	87	csf_ALS_control
C2	FEVR_CTNNB1_TARGETS_DN	5.65827857633149e-05	0.00873097	0.557332	0.322868	1.68435	238	csf_ALS_control
C2	FISCHER_DREAM_TARGETS	0.000198399	0.0201176	0.518848	0.306183	1.62705	279	csf_ALS_control
C2	FLECHNER_BIOPSY_KIDNEY_TRANSPLANT_OK_VS_DONOR_UP	0.00014012	0.0160415	0.518848	0.299812	1.60087	292	csf_ALS_control
C2	GRADE_COLON_AND_RECTAL_CANCER_UP	7.56393555827218e-06	0.00223703	0.610527	0.393941	1.92651	148	csf_ALS_control
C2	HECKER_IFNB1_TARGETS	0.000303701	0.0257927	0.498493	0.516436	2.02715	45	csf_ALS_control
C2	HOSHIDA_LIVER_CANCER_SUBCLASS_S3	0.000186269	0.0196131	0.518848	0.347686	1.73582	169	csf_ALS_control
C2	HOUNKPE_HOUSEKEEPING_GENES	0.000370136	0.0280512	0.498493	0.263706	1.48536	500	csf_ALS_control
C2	HSIAO_HOUSEKEEPING_GENES	3.05864474630346e-06	0.00155073	0.627257	0.362486	1.87921	225	csf_ALS_control
C2	HSIAO_LIVER_SPECIFIC_GENES	0.00254121	0.0981336	0.431708	0.322065	1.5984	164	csf_ALS_control
C2	HUMMERICH_SKIN_CANCER_PROGRESSION_DN	0.00047683	0.032529	0.498493	0.451585	1.91566	65	csf_ALS_control
C2	JISON_SICKLE_CELL_DISEASE_UP	0.00148005	0.0664897	0.45506	0.361493	1.68419	107	csf_ALS_control
C2	KANNAN_TP53_TARGETS_UP	0.000277645	0.024634	0.498493	0.615886	2.0717	24	csf_ALS_control
C2	KAUFFMANN_DNA_REPLICATION_GENES	7.77995593988285e-05	0.0112508	0.538434	0.496635	2.04777	57	csf_ALS_control
C2	KEGG_AMINOACYL_TRNA_BIOSYNTHESIS	0.00128186	0.0614774	0.45506	0.599856	1.95642	21	csf_ALS_control
C2	KEGG_AMYOTROPHIC_LATERAL_SCLEROSIS_ALS	0.0021263	0.0886696	0.431708	0.523714	1.86568	30	csf_ALS_control
C2	KEGG_AXON_GUIDANCE	2.51842484620426e-05	0.00496549	0.57561	-0.401343	-1.96709	101	csf_ALS_control
C2	KEGG_GLYCOSAMINOGLYCAN_BIOSYNTHESIS_HEPARAN_SULFATE	0.0010069	0.0541438	0.45506	-0.636872	-1.99956	16	csf_ALS_control
C2	KEGG_GLYCOSPHINGOLIPID_BIOSYNTHESIS_LACTO_AND_NEOLACTO_SERIES	5.42958767373596e-05	0.00873097	0.557332	-0.694334	-2.21763	17	csf_ALS_control
C2	KEGG_LYSOSOME	1.63457190850475e-09	4.44772412939007e-06	0.788187	-0.585168	-2.58977	61	csf_ALS_control
C2	KEGG_O_GLYCAN_BIOSYNTHESIS	0.000788119	0.0451135	0.477271	-0.628269	-2.00663	17	csf_ALS_control
C2	KERLEY_RESPONSE_TO_CISPLATIN_UP	0.00156845	0.0695805	0.45506	0.608781	1.93509	19	csf_ALS_control
C2	KINSEY_TARGETS_OF_EWSR1_FLII_FUSION_UP	5.52400105177105e-07	0.000326745	0.659444	0.303972	1.70304	470	csf_ALS_control
C2	LEE_BMP2_TARGETS_DN	0.000187897	0.0196131	0.518848	0.291003	1.58845	357	csf_ALS_control
C2	LOPEZ_MBD_TARGETS	0.00055285	0.0363345	0.477271	0.258083	1.45199	491	csf_ALS_control
C2	MARSON_FOXP3_TARGETS_UP	0.00224593	0.0902287	0.431708	0.476197	1.84097	42	csf_ALS_control
C2	MARTENS_TRETINOIN_RESPONSE_DN	0.000395914	0.0292729	0.498493	0.292036	1.55935	291	csf_ALS_control
C2	MA_MYELOID_DIFFERENTIATION_DN	0.000737782	0.0429244	0.477271	0.613828	2.0423	23	csf_ALS_control
C2	MCLACHLAN_DENTAL_CARIES_UP	0.00175128	0.0757961	0.45506	0.328353	1.62951	163	csf_ALS_control
C2	MEISSNER_BRAIN_HCP_WITH_H3K4ME3_AND_H3K27ME3	1.25297050202461e-05	0.00306475	0.593325	-0.268479	-1.5998	411	csf_ALS_control
C2	MIKKELSEN_MEF_HCP_WITH_H3K27ME3	0.0011566	0.0578136	0.45506	-0.288235	-1.57413	196	csf_ALS_control
C2	MILI_PSEUDOPODIA_HAPTOTAXIS_DN	5.50570894003291e-06	0.00220319	0.610527	-0.315399	-1.76338	238	csf_ALS_control
C2	MILI_PSEUDOPODIA_HAPTOTAXIS_UP	3.2713016324928e-05	0.00580492	0.557332	0.34472	1.76971	209	csf_ALS_control
C2	NABA_CORE_MATRISOME	6.828706562207e-06	0.00220319	0.610527	-0.363009	-1.92542	161	csf_ALS_control
C2	NABA_ECM_GLYCOPROTEINS	0.00260747	0.0984458	0.431708	-0.319699	-1.60643	117	csf_ALS_control
C2	NABA_PROTEOGLYCANS	0.000453895	0.0315858	0.498493	-0.57521	-2.0345	24	csf_ALS_control
C2	NAKAYAMA_SOFT_TISSUE_TUMORS_PCA1_UP	0.00141858	0.0649842	0.45506	0.448793	1.82898	54	csf_ALS_control
C2	ONDER_CDH1_TARGETS_2_DN	2.17852256731393e-07	0.000154632	0.690132	-0.342729	-1.90579	230	csf_ALS_control
C2	PAL_PRMT5_TARGETS_UP	0.000593587	0.0373572	0.477271	0.398562	1.82857	99	csf_ALS_control
C2	PID_E2F_PATHWAY	3.04880426838806e-05	0.00569485	0.57561	0.592254	2.23482	38	csf_ALS_control
C2	PID_HDAC_CLASSI_PATHWAY	0.00109244	0.0561894	0.45506	0.552154	1.93961	28	csf_ALS_control
C2	PUJANA_CHEK2_PCC_NETWORK	0.000663696	0.0406113	0.477271	0.281364	1.53148	347	csf_ALS_control
C2	REACTOME_ANTIVIRAL_MECHANISM_BY_IFN_STIMULATED_GENES	0.000371487	0.0280512	0.498493	0.52527	1.96399	36	csf_ALS_control
C2	REACTOME_ASPARAGINE_N_LINKED_GLYCOSYLATION	0.00142822	0.0649842	0.45506	-0.31364	-1.62306	137	csf_ALS_control
C2	REACTOME_A_TETRASACCHARIDE_LINKER_SEQUENCE_IS_REQUIRED_FOR_GAG_SYNTHESIS	0.00214866	0.0886696	0.431708	-0.574424	-1.92194	20	csf_ALS_control
C2	REACTOME_CHONDROITIN_SULFATE_DERMATAN_SULFATE_METABOLISM	0.000365891	0.0280512	0.498493	-0.530061	-2.05304	34	csf_ALS_control
C2	REACTOME_COLLAGEN_BIOSYNTHESIS_AND_MODIFYING_ENZYMES	0.000485781	0.032529	0.498493	-0.510557	-1.99288	35	csf_ALS_control
C2	REACTOME_COLLAGEN_FORMATION	0.0025439	0.0981336	0.431708	-0.428265	-1.80989	49	csf_ALS_control
C2	REACTOME_CYTOSOLIC_TRNA_AMINOACYLATION	0.000694645	0.0417847	0.477271	0.659478	2.02178	17	csf_ALS_control
C2	REACTOME_DEGRADATION_OF_THE_EXTRACELLULAR_MATRIX	0.002583	0.0984458	0.431708	-0.350441	-1.67425	88	csf_ALS_control
C2	REACTOME_DISEASES_ASSOCIATED_WITH_GLYCOSAMINOGLYCAN_METABOLISM	0.00123039	0.0598174	0.45506	-0.515892	-1.93802	30	csf_ALS_control
C2	REACTOME_DISEASES_OF_GLYCOSYLATION	0.00247101	0.0974403	0.431708	-0.359985	-1.65515	73	csf_ALS_control
C2	REACTOME_EXTRACELLULAR_MATRIX_ORGANIZATION	0.000331693	0.0273762	0.498493	-0.297496	-1.62059	193	csf_ALS_control
C2	REACTOME_GLYCOSAMINOGLYCAN_METABOLISM	1.2015248126318e-08	1.42140385334342e-05	0.74774	-0.527618	-2.45192	77	csf_ALS_control
C2	REACTOME_GLYCOSPHINGOLIPID_METABOLISM	0.000135911	0.0160415	0.518848	-0.634029	-2.15611	21	csf_ALS_control
C2	REACTOME_HEPARAN_SULFATE_HEPARIN_HS_GAG_METABOLISM	1.27884775248953e-05	0.00306475	0.593325	-0.563082	-2.24622	38	csf_ALS_control
C2	REACTOME_HS_GAG_BIOSYNTHESIS	0.00214866	0.0886696	0.431708	-0.574459	-1.92205	20	csf_ALS_control
C2	REACTOME_KERATAN_SULFATE_KERATIN_METABOLISM	0.00224514	0.0902287	0.431708	-0.543915	-1.94234	25	csf_ALS_control
C2	REACTOME_MATURATION_OF_SARS_COV_2_SPIKE_PROTEIN	0.00138876	0.0648513	0.45506	-0.58901	-1.97074	20	csf_ALS_control
C2	REACTOME_METABOLISM_OF_AMINO_ACIDS_AND_DERIVATIVES	0.000105215	0.0133359	0.538434	0.353377	1.76733	172	csf_ALS_control
C2	REACTOME_METABOLISM_OF_RNA	1.68524759962791e-05	0.00373809	0.57561	0.347041	1.79278	219	csf_ALS_control
C2	REACTOME_MRNA_SPLICING	0.00111382	0.0564706	0.45506	0.41744	1.80234	72	csf_ALS_control
C2	REACTOME_MUSCLE_CONTRACTION	9.55532505249188e-05	0.013043	0.538434	0.466657	2.00796	71	csf_ALS_control
C2	REACTOME_N_GLYCAN_ANTENNAE_ELONGATION_IN_THE_MEDIAL_TRANS_GOLGI	0.000233863	0.023055	0.518848	-0.622242	-2.11602	21	csf_ALS_control
C2	REACTOME_O_LINKED_GLYCOSYLATION	0.000356644	0.0280512	0.498493	-0.453338	-1.94213	53	csf_ALS_control
C2	REACTOME_O_LINKED_GLYCOSYLATION_OF_MUCINS	1.29532813135337e-05	0.00306475	0.593325	-0.613097	-2.28084	29	csf_ALS_control
C2	REACTOME_PROCESSING_OF_CAPPED_INTRON_CONTAINING_PRE_MRNA	0.000417515	0.0296352	0.498493	0.407129	1.80918	83	csf_ALS_control
C2	REACTOME_RAB_GERANYLGERANYLATION	0.00104655	0.055204	0.45506	-0.47679	-1.92622	40	csf_ALS_control
C2	REACTOME_SPHINGOLIPID_METABOLISM	6.714977263759e-06	0.00220319	0.610527	-0.602571	-2.33389	34	csf_ALS_control
C2	REACTOME_STRIATED_MUSCLE_CONTRACTION	1.11100144052864e-07	9.85736028109037e-05	0.704976	0.764463	2.52264	22	csf_ALS_control
C2	REACTOME_TRANSPORT_TO_THE_GOLGI_AND_SUBSEQUENT_MODIFICATION	0.0019549	0.0835896	0.431708	-0.352378	-1.66406	83	csf_ALS_control
C2	REACTOME_TRNA_AMINOACYLATION	0.000599988	0.0373572	0.477271	0.597928	2.01129	24	csf_ALS_control
C2	RHEIN_ALL_GLUCOCORTICOID_THERAPY_DN	0.00030524	0.0257927	0.498493	0.328146	1.68187	208	csf_ALS_control
C2	RICKMAN_HEAD_AND_NECK_CANCER_F	7.92531544063772e-05	0.0112508	0.538434	0.622913	2.1668	27	csf_ALS_control
C2	SCHAEFFER_PROSTATE_DEVELOPMENT_48HR_DN	0.000104377	0.0133359	0.538434	-0.325199	-1.73878	171	csf_ALS_control
C2	SCHLOSSER_SERUM_RESPONSE_DN	0.00105773	0.055204	0.45506	0.277229	1.49736	323	csf_ALS_control
C2	SENGUPTA_NASOPHARYNGEAL_CARCINOMA_UP	0.00120933	0.0596101	0.45506	0.348265	1.66597	128	csf_ALS_control
C2	SMITH_TERT_TARGETS_DN	2.50646611969009e-09	4.44772412939007e-06	0.774939	0.620756	2.55956	57	csf_ALS_control
C2	TARTE_PLASMA_CELL_VS_PLASMABLAST_DN	0.000242656	0.0230779	0.518848	0.341372	1.71156	174	csf_ALS_control
C2	TIEN_INTESTINE_PROBIOTICS_24HR_UP	0.000170236	0.0188802	0.518848	0.314219	1.64889	250	csf_ALS_control
C2	TONKS_TARGETS_OF_RUNX1_RUNX1T1_FUSION_MONOCYTE_UP	0.000949401	0.0526473	0.477271	0.388244	1.7742	96	csf_ALS_control
C2	WAGNER_APO2_SENSITIVITY	0.000410173	0.0296352	0.498493	-0.638282	-2.06793	18	csf_ALS_control
C2	WANG_LSD1_TARGETS_DN	0.00267075	0.0997735	0.431708	-0.56611	-1.89412	20	csf_ALS_control
C2	WONG_EMBRYONIC_STEM_CELL_CORE	0.000276172	0.024634	0.498493	0.357092	1.75454	154	csf_ALS_control
C2	WP_STRIATED_MUSCLE_CONTRACTION_PATHWAY	5.83390801334161e-06	0.00220319	0.610527	0.71806	2.34195	21	csf_ALS_control
C2	WP_TRANSLATION_FACTORS	0.00226271	0.0902287	0.431708	0.532337	1.88228	29	csf_ALS_control
C2	YAMAZAKI_TCEB3_TARGETS_DN	0.00131331	0.0621459	0.45506	0.383982	1.74301	92	csf_ALS_control
C2	YAO_TEMPORAL_RESPONSE_TO_PROGESTERONE_CLUSTER_13	0.00058194	0.0373572	0.477271	0.398533	1.79686	89	csf_ALS_control
C2	ZAMORA_NOS2_TARGETS_UP	0.00162633	0.0712574	0.45506	0.49104	1.88946	41	csf_ALS_control
C2	ZHANG_BREAST_CANCER_PROGENITORS_UP	0.000137995	0.0160415	0.518848	0.351439	1.73793	159	csf_ALS_control
C4	GCM_ACTG1	0.000548568	0.00873791	0.477271	0.431793	1.89098	76	csf_ALS_control
C4	GCM_AIP	0.00394292	0.0418779	0.31828	0.579625	1.84372	19	csf_ALS_control
C4	GCM_APEX1	0.000199773	0.00460855	0.518848	0.464688	1.99571	70	csf_ALS_control
C4	GCM_CBFB	2.28989319736561e-05	0.00146696	0.57561	0.542694	2.1653	48	csf_ALS_control
C4	GCM_CSNK2B	0.000385573	0.00720348	0.498493	0.461692	1.91161	58	csf_ALS_control
C4	GCM_DDX5	6.63674362051289e-06	0.000739997	0.610527	0.593241	2.23658	38	csf_ALS_control
C4	GCM_MSN	0.000810143	0.0123179	0.477271	0.623329	2.00672	20	csf_ALS_control
C4	GCM_MYST2	0.00737619	0.0685371	0.223479	0.405973	1.66995	56	csf_ALS_control
C4	GCM_PFN1	0.00569539	0.0565397	0.260821	0.476589	1.76625	35	csf_ALS_control
C4	GCM_PPP1CC	0.0124042	0.0932408	0.175004	0.439248	1.66401	39	csf_ALS_control
C4	GCM_PSME1	0.00173528	0.022325	0.45506	0.444492	1.80921	53	csf_ALS_control
C4	GCM_RAD21	3.66242925642636e-05	0.00175012	0.557332	0.656371	2.2136	24	csf_ALS_control
C4	GNF2_BUB3	0.00826136	0.0729134	0.21826	0.548886	1.74594	19	csf_ALS_control
C4	GNF2_CDC27	0.0103226	0.0832025	0.193114	0.483132	1.70001	28	csf_ALS_control
C4	GNF2_CEBPA	0.00271421	0.0330147	0.431708	0.475929	1.84779	43	csf_ALS_control
C4	GNF2_CYP2B6	0.00962606	0.0785346	0.200513	0.471816	1.71002	32	csf_ALS_control
C4	GNF2_FGR	0.00940557	0.0785346	0.204544	0.542897	1.74778	20	csf_ALS_control
C4	GNF2_HCK	0.0117276	0.0912301	0.176324	0.379861	1.58938	61	csf_ALS_control
C4	GNF2_MAP2K3	0.00796001	0.0719628	0.220823	0.480919	1.74301	32	csf_ALS_control
C4	GNF2_MYL2	0.00583145	0.0565397	0.260821	0.557122	1.79358	20	csf_ALS_control
C4	GNF2_PA2G4	0.0115026	0.0905326	0.181915	0.447782	1.68034	37	csf_ALS_control
C4	GNF2_PECAM1	0.00882677	0.0761789	0.208827	0.467584	1.72008	34	csf_ALS_control
C4	GNF2_RAN	0.00955752	0.0785346	0.19671	0.412269	1.66418	51	csf_ALS_control
C4	GNF2_S100A4	0.00315048	0.0362817	0.35482	0.518486	1.86581	31	csf_ALS_control
C4	GNF2_UBE2I	0.00300126	0.0352253	0.431708	0.601977	1.88497	18	csf_ALS_control
C4	MODULE_102	0.00394366	0.0418779	0.31828	0.606731	1.87679	17	csf_ALS_control
C4	MODULE_115	0.000466966	0.00762283	0.498493	0.683168	2.0747	16	csf_ALS_control
C4	MODULE_126	0.00922974	0.0781607	0.194887	0.339604	1.55853	101	csf_ALS_control
C4	MODULE_149	0.000334269	0.00677655	0.498493	0.66626	2.06093	17	csf_ALS_control
C4	MODULE_15	0.00763954	0.0700117	0.206652	0.284285	1.45213	200	csf_ALS_control
C4	MODULE_166	0.0128157	0.0952632	0.175004	0.544147	1.70388	18	csf_ALS_control
C4	MODULE_183	0.00658858	0.062968	0.241698	0.471809	1.76003	36	csf_ALS_control
C4	MODULE_201	0.00337965	0.0376831	0.344521	0.5875	1.86877	19	csf_ALS_control
C4	MODULE_219	0.000633562	0.00985704	0.477271	0.609924	2.03466	23	csf_ALS_control
C4	MODULE_24	0.00828313	0.0729134	0.194887	0.266027	1.41751	276	csf_ALS_control
C4	MODULE_252	0.0034849	0.0382196	0.31828	0.351597	1.64215	111	csf_ALS_control
C4	MODULE_3	0.00575428	0.0565397	0.238353	0.287701	1.47867	211	csf_ALS_control
C4	MODULE_310	0.0122203	0.0929024	0.179054	0.576145	1.74969	16	csf_ALS_control
C4	MODULE_32	1.79287416585941e-05	0.0013327	0.57561	0.409985	1.9414	120	csf_ALS_control
C4	MODULE_410	0.000434483	0.00745305	0.498493	0.544952	1.97509	32	csf_ALS_control
C4	MODULE_61	0.000282496	0.00609645	0.498493	0.575902	2.06029	30	csf_ALS_control
C4	MODULE_83	0.000966715	0.0139134	0.477271	0.326494	1.62211	162	csf_ALS_control
C4	MODULE_84	0.00573698	0.0565397	0.232057	0.258599	1.40954	337	csf_ALS_control
C4	MODULE_93	0.00298805	0.0352253	0.344521	0.362774	1.67489	103	csf_ALS_control
C4	MODULE_96	0.000120086	0.00365171	0.538434	0.574715	2.08296	32	csf_ALS_control
C4	MODULE_98	0.00888184	0.0761789	0.193114	0.291887	1.4637	175	csf_ALS_control
C4	MORF_AATF	0.00319973	0.0362817	0.335069	0.366706	1.66346	94	csf_ALS_control
C4	MORF_ACP1	5.79779117829744e-05	0.0024242	0.557332	0.409221	1.92162	114	csf_ALS_control
C4	MORF_ACTG1	7.68725847404444e-05	0.00259354	0.538434	0.480706	2.0645	70	csf_ALS_control
C4	MORF_ANP32B	6.24341805388386e-06	0.000739997	0.610527	0.453519	2.10036	105	csf_ALS_control
C4	MORF_AP2M1	0.000190098	0.00460855	0.518848	0.368427	1.78112	137	csf_ALS_control
C4	MORF_AP3D1	0.00702897	0.0662307	0.226232	0.373397	1.63033	75	csf_ALS_control
C4	MORF_BUB3	3.42385752593116e-05	0.00175012	0.557332	0.380294	1.88263	159	csf_ALS_control
C4	MORF_CCNI	0.000831245	0.0123578	0.477271	0.497143	1.91838	42	csf_ALS_control
C4	MORF_CSNK2B	9.71312345485209e-06	0.000928297	0.593325	0.391727	1.93183	154	csf_ALS_control
C4	MORF_CTBP1	8.14115387813268e-05	0.00259354	0.538434	0.431176	1.96657	97	csf_ALS_control
C4	MORF_DAP3	0.000408823	0.00720348	0.498493	0.410732	1.87333	97	csf_ALS_control
C4	MORF_DEK	3.0040757671454e-06	0.000669909	0.627257	0.410953	1.97926	134	csf_ALS_control
C4	MORF_EIF3S2	0.000138816	0.00403773	0.518848	0.379298	1.82263	131	csf_ALS_control
C4	MORF_EIF3S6	2.41204356952525e-05	0.00146696	0.57561	0.497804	2.13793	70	csf_ALS_control
C4	MORF_EIF4A2	7.76446970453264e-05	0.00259354	0.538434	0.493912	2.04502	58	csf_ALS_control
C4	MORF_ERH	0.000175603	0.0045184	0.518848	0.447675	1.91511	68	csf_ALS_control
C4	MORF_FBL	1.18466875137302e-05	0.000990679	0.593325	0.463039	2.05499	82	csf_ALS_control
C4	MORF_G22P1	0.00109813	0.0153052	0.45506	0.39447	1.79916	97	csf_ALS_control
C4	MORF_GNB1	0.000346917	0.0068261	0.498493	0.349615	1.72685	155	csf_ALS_control
C4	MORF_HAT1	0.000238023	0.00530792	0.518848	0.412365	1.87496	95	csf_ALS_control
C4	MORF_HDAC1	7.5139709529933e-05	0.00259354	0.538434	0.377855	1.83312	140	csf_ALS_control
C4	MORF_HDAC2	0.000396911	0.00720348	0.498493	0.357453	1.72807	137	csf_ALS_control
C4	MORF_MSH2	0.00132543	0.0178846	0.45506	0.544458	1.9158	28	csf_ALS_control
C4	MORF_NME2	2.94458211879978e-05	0.0016416	0.57561	0.455361	2.02408	84	csf_ALS_control
C4	MORF_NPM1	4.73985319559691e-06	0.000739997	0.610527	0.480767	2.12592	81	csf_ALS_control
C4	MORF_PCNA	0.00453673	0.047423	0.285313	0.420789	1.72797	55	csf_ALS_control
C4	MORF_PPP1CA	0.000409166	0.00720348	0.498493	0.396333	1.81887	101	csf_ALS_control
C4	MORF_PPP1CC	0.00497171	0.0511704	0.269842	0.372811	1.65715	84	csf_ALS_control
C4	MORF_PPP2CA	0.00133667	0.0178846	0.45506	0.44147	1.86083	63	csf_ALS_control
C4	MORF_PRKDC	0.000467169	0.00762283	0.498493	0.397673	1.79719	92	csf_ALS_control
C4	MORF_PSMC1	0.000193853	0.00460855	0.518848	0.400267	1.84799	103	csf_ALS_control
C4	MORF_RAD21	0.00140604	0.0184439	0.45506	0.366132	1.70274	108	csf_ALS_control
C4	MORF_RAD23A	4.90525757608739e-05	0.00218774	0.557332	0.356568	1.80446	187	csf_ALS_control
C4	MORF_RAD23B	0.0105811	0.0842711	0.181915	0.342756	1.55846	95	csf_ALS_control
C4	MORF_RAN	1.87905810650612e-07	0.000125709	0.690132	0.432533	2.13151	153	csf_ALS_control
C4	MORF_SART1	7.5797944187629e-05	0.00259354	0.538434	0.583097	2.16097	35	csf_ALS_control
C4	MORF_SKP1A	0.0119987	0.0922658	0.168819	0.318777	1.5095	120	csf_ALS_control
C4	MORF_SMC1L1	0.000153683	0.00428392	0.518848	0.536736	2.02355	38	csf_ALS_control
C4	MORF_SNRP70	0.00248276	0.0313216	0.431708	0.560056	1.88878	24	csf_ALS_control
C4	MORF_SOD1	0.00016756	0.0044839	0.518848	0.359237	1.7716	154	csf_ALS_control
C4	MORF_SP3	0.000977472	0.0139134	0.45506	0.507425	1.92228	39	csf_ALS_control
C4	MORF_TERF1	0.0025282	0.0313216	0.431708	0.527477	1.85605	28	csf_ALS_control
C4	MORF_UBE2I	9.72241978798285e-07	0.000325215	0.643552	0.446378	2.12142	123	csf_ALS_control
C4	MORF_XRCC5	0.000300071	0.00627337	0.498493	0.377871	1.79744	124	csf_ALS_control
C5	GOBP_ACTIN_FILAMENT_DEPOLYMERIZATION	0.000507479	0.0250371	0.477271	0.575768	2.04039	30	csf_ALS_control
C5	GOBP_ALPHA_AMINO_ACID_METABOLIC_PROCESS	0.00196273	0.0597935	0.431708	0.352047	1.64497	111	csf_ALS_control
C5	GOBP_AMEBOIDAL_TYPE_CELL_MIGRATION	0.00321911	0.0804778	0.431708	-0.25389	-1.42144	246	csf_ALS_control
C5	GOBP_AMIDE_BIOSYNTHETIC_PROCESS	5.48260605030362e-05	0.00485167	0.557332	0.312799	1.66847	288	csf_ALS_control
C5	GOBP_AMINOGLYCAN_BIOSYNTHETIC_PROCESS	1.17494542391978e-05	0.00163758	0.593325	-0.536257	-2.22275	46	csf_ALS_control
C5	GOBP_AMINOGLYCAN_METABOLIC_PROCESS	0.00068063	0.0291886	0.477271	-0.366303	-1.73282	85	csf_ALS_control
C5	GOBP_AMINO_ACID_ACTIVATION	0.00220675	0.0650932	0.431708	0.614921	1.95833	20	csf_ALS_control
C5	GOBP_CARBOHYDRATE_DERIVATIVE_BIOSYNTHETIC_PROCESS	4.90555522570367e-06	0.00085464	0.610527	-0.303809	-1.72721	280	csf_ALS_control
C5	GOBP_CARBOHYDRATE_METABOLIC_PROCESS	0.00119819	0.0436681	0.45506	-0.248971	-1.43863	313	csf_ALS_control
C5	GOBP_CELLULAR_AMIDE_METABOLIC_PROCESS	0.000549198	0.0265508	0.477271	0.262255	1.46521	449	csf_ALS_control
C5	GOBP_CELLULAR_AMINO_ACID_METABOLIC_PROCESS	2.31610475481381e-05	0.00258246	0.57561	0.392694	1.91796	148	csf_ALS_control
C5	GOBP_CELL_GROWTH	0.00232898	0.0666327	0.431708	-0.255067	-1.43641	258	csf_ALS_control
C5	GOBP_CELL_JUNCTION_ASSEMBLY	0.000414083	0.0217784	0.498493	-0.291432	-1.59734	210	csf_ALS_control
C5	GOBP_CERAMIDE_BIOSYNTHETIC_PROCESS	0.0014119	0.0481127	0.45506	-0.513535	-1.92987	31	csf_ALS_control
C5	GOBP_CERAMIDE_METABOLIC_PROCESS	0.000303425	0.0178307	0.498493	-0.478146	-1.96549	44	csf_ALS_control
C5	GOBP_CHONDROITIN_SULFATE_PROTEOGLYCAN_METABOLIC_PROCESS	0.00161357	0.0526061	0.45506	-0.546928	-1.89356	23	csf_ALS_control
C5	GOBP_CIRCULATORY_SYSTEM_PROCESS	0.00391538	0.0913315	0.407018	-0.261551	-1.44617	221	csf_ALS_control
C5	GOBP_DEOXYRIBOSE_PHOSPHATE_METABOLIC_PROCESS	0.00429108	0.0968533	0.297233	0.479954	1.76881	35	csf_ALS_control
C5	GOBP_DEVELOPMENTAL_GROWTH	0.000600073	0.027648	0.477271	-0.254623	-1.47691	322	csf_ALS_control
C5	GOBP_DNA_DEPENDENT_DNA_REPLICATION	0.00250005	0.0689989	0.431708	0.466581	1.80613	43	csf_ALS_control
C5	GOBP_ESTABLISHMENT_OF_RNA_LOCALIZATION	0.00234635	0.0667392	0.431708	0.451828	1.82977	53	csf_ALS_control
C5	GOBP_FIBROBLAST_GROWTH_FACTOR_RECEPTOR_SIGNALING_PATHWAY	0.00119842	0.0436681	0.45506	-0.423637	-1.82802	55	csf_ALS_control
C5	GOBP_FOREBRAIN_CELL_MIGRATION	0.00447828	0.098293	0.326352	-0.500688	-1.81027	27	csf_ALS_control
C5	GOBP_GLOMERULUS_DEVELOPMENT	0.00033686	0.0191632	0.498493	-0.520908	-2.01184	34	csf_ALS_control
C5	GOBP_GLYCOLIPID_BIOSYNTHETIC_PROCESS	0.000303841	0.0178307	0.498493	-0.596268	-2.09017	24	csf_ALS_control
C5	GOBP_GLYCOPROTEIN_BIOSYNTHETIC_PROCESS	4.4566247909398e-11	4.96913664189788e-08	0.851339	-0.466438	-2.42536	145	csf_ALS_control
C5	GOBP_GLYCOPROTEIN_METABOLIC_PROCESS	1.59223778492788e-12	3.72082051772266e-09	0.91012	-0.452309	-2.42929	181	csf_ALS_control
C5	GOBP_GLYCOSPHINGOLIPID_BIOSYNTHETIC_PROCESS	0.000196991	0.0132316	0.518848	-0.602403	-2.06644	22	csf_ALS_control
C5	GOBP_GLYCOSPHINGOLIPID_METABOLIC_PROCESS	0.000131366	0.00996243	0.518848	-0.520812	-2.04893	37	csf_ALS_control
C5	GOBP_GLYCOSYLATION	2.00223525617363e-12	3.72082051772266e-09	0.898671	-0.540178	-2.66331	106	csf_ALS_control
C5	GOBP_GROWTH	0.000576142	0.0274529	0.477271	-0.238971	-1.44049	477	csf_ALS_control
C5	GOBP_HEPARAN_SULFATE_PROTEOGLYCAN_METABOLIC_PROCESS	0.000695296	0.0293657	0.477271	-0.611291	-2.04897	20	csf_ALS_control
C5	GOBP_HIPPOCAMPUS_DEVELOPMENT	0.00431732	0.0970527	0.297233	0.521366	1.82287	28	csf_ALS_control
C5	GOBP_INTERMEDIATE_FILAMENT_BASED_PROCESS	8.42646776530934e-05	0.00701158	0.538434	0.666836	2.16064	21	csf_ALS_control
C5	GOBP_LIPOSACCHARIDE_METABOLIC_PROCESS	1.50503849667574e-05	0.00190695	0.593325	-0.535991	-2.18894	43	csf_ALS_control
C5	GOBP_LOW_DENSITY_LIPOPROTEIN_PARTICLE_CLEARANCE	0.00271489	0.0727669	0.431708	0.62947	1.95267	18	csf_ALS_control
C5	GOBP_MEMBRANE_LIPID_BIOSYNTHETIC_PROCESS	4.38914898854618e-05	0.00421888	0.557332	-0.519874	-2.12312	43	csf_ALS_control
C5	GOBP_MEMBRANE_LIPID_METABOLIC_PROCESS	2.19546833194108e-08	1.02930218613566e-05	0.733762	-0.52498	-2.40913	73	csf_ALS_control
C5	GOBP_MEMORY	0.000386199	0.0211084	0.498493	-0.411771	-1.80542	59	csf_ALS_control
C5	GOBP_MICROTUBULE_CYTOSKELETON_ORGANIZATION	0.00347881	0.0843234	0.310777	0.304212	1.51859	171	csf_ALS_control
C5	GOBP_MITOCHONDRIAL_GENE_EXPRESSION	0.00141569	0.0481127	0.45506	0.568916	1.95562	26	csf_ALS_control
C5	GOBP_MITOCHONDRIAL_RNA_METABOLIC_PROCESS	0.00127148	0.0454392	0.45506	0.676551	2.0019	15	csf_ALS_control
C5	GOBP_MODIFICATION_DEPENDENT_MACROMOLECULE_CATABOLIC_PROCESS	0.00284602	0.0748422	0.335069	0.278975	1.47959	273	csf_ALS_control
C5	GOBP_MOTOR_NEURON_AXON_GUIDANCE	0.00287967	0.0753718	0.431708	-0.617575	-1.89883	15	csf_ALS_control
C5	GOBP_MRNA_CATABOLIC_PROCESS	0.000846409	0.0334662	0.477271	0.415294	1.8157	77	csf_ALS_control
C5	GOBP_MRNA_METABOLIC_PROCESS	3.07633565627834e-05	0.00323596	0.557332	0.335178	1.74018	228	csf_ALS_control
C5	GOBP_MRNA_PROCESSING	0.00048662	0.0242224	0.498493	0.343829	1.68924	153	csf_ALS_control
C5	GOBP_MRNA_TRANSPORT	0.00443184	0.0976581	0.291091	0.467348	1.75723	38	csf_ALS_control
C5	GOBP_MUCOPOLYSACCHARIDE_METABOLIC_PROCESS	0.00267412	0.0720204	0.431708	-0.405197	-1.72538	52	csf_ALS_control
C5	GOBP_MUSCLE_CONTRACTION	0.00143516	0.0481127	0.45506	0.343498	1.66097	137	csf_ALS_control
C5	GOBP_MUSCLE_ORGAN_DEVELOPMENT	0.00187003	0.0576336	0.45506	0.341469	1.64604	135	csf_ALS_control
C5	GOBP_MUSCLE_STRUCTURE_DEVELOPMENT	0.00144065	0.0481127	0.45506	0.28673	1.52258	276	csf_ALS_control
C5	GOBP_MUSCLE_SYSTEM_PROCESS	0.00142987	0.0481127	0.45506	0.311103	1.56653	181	csf_ALS_control
C5	GOBP_NCRNA_METABOLIC_PROCESS	0.00339476	0.0826454	0.31828	0.317965	1.54929	146	csf_ALS_control
C5	GOBP_NEGATIVE_CHEMOTAXIS	0.000795016	0.0323699	0.477271	-0.472224	-1.90861	41	csf_ALS_control
C5	GOBP_NEGATIVE_REGULATION_OF_ACTIN_FILAMENT_DEPOLYMERIZATION	0.000294453	0.0178307	0.498493	0.640043	2.07383	21	csf_ALS_control
C5	GOBP_NEGATIVE_REGULATION_OF_ACTIN_FILAMENT_POLYMERIZATION	0.00101831	0.0388841	0.45506	0.576319	1.98106	26	csf_ALS_control
C5	GOBP_NEGATIVE_REGULATION_OF_BLOOD_PRESSURE	0.00124157	0.0446565	0.45506	-0.609976	-1.97917	18	csf_ALS_control
C5	GOBP_NEGATIVE_REGULATION_OF_CELLULAR_AMIDE_METABOLIC_PROCESS	0.00338123	0.0826454	0.326352	0.379197	1.66716	79	csf_ALS_control
C5	GOBP_NEGATIVE_REGULATION_OF_CELL_GROWTH	0.000616179	0.0276987	0.477271	-0.349144	-1.72393	107	csf_ALS_control
C5	GOBP_NEGATIVE_REGULATION_OF_GROWTH	0.000971034	0.0378567	0.477271	-0.324688	-1.66374	133	csf_ALS_control
C5	GOBP_NEGATIVE_REGULATION_OF_MAP_KINASE_ACTIVITY	0.00240096	0.0679459	0.431708	-0.469967	-1.81509	34	csf_ALS_control
C5	GOBP_NEGATIVE_REGULATION_OF_MRNA_METABOLIC_PROCESS	0.00429108	0.0968533	0.297233	0.487317	1.78297	34	csf_ALS_control
C5	GOBP_NEGATIVE_REGULATION_OF_NEURON_DEATH	0.00313118	0.0789879	0.335069	0.335053	1.58338	120	csf_ALS_control
C5	GOBP_NEGATIVE_REGULATION_OF_OSTEOBLAST_DIFFERENTIATION	0.000989842	0.038322	0.45506	-0.537986	-1.96115	28	csf_ALS_control
C5	GOBP_NEGATIVE_REGULATION_OF_PROTEIN_CONTAINING_COMPLEX_DISASSEMBLY	0.000136181	0.0101228	0.518848	0.585087	2.12981	33	csf_ALS_control
C5	GOBP_NEGATIVE_REGULATION_OF_PROTEIN_POLYMERIZATION	0.00179395	0.0566238	0.45506	0.519857	1.91587	35	csf_ALS_control
C5	GOBP_NEGATIVE_REGULATION_OF_SUPRAMOLECULAR_FIBER_ORGANIZATION	0.000644112	0.028275	0.477271	0.427509	1.85831	75	csf_ALS_control
C5	GOBP_NEGATIVE_REGULATION_OF_TYPE_I_INTERFERON_PRODUCTION	0.00391499	0.0913315	0.31828	0.603421	1.84076	17	csf_ALS_control
C5	GOBP_NEURON_PROJECTION_EXTENSION_INVOLVED_IN_NEURON_PROJECTION_GUIDANCE	0.000801265	0.0323699	0.477271	-0.512296	-1.94069	32	csf_ALS_control
C5	GOBP_NEURON_PROJECTION_GUIDANCE	2.90571634116009e-06	0.000567263	0.627257	-0.380449	-1.98793	150	csf_ALS_control
C5	GOBP_NON_MEMBRANE_BOUNDED_ORGANELLE_ASSEMBLY	0.00058851	0.0275094	0.477271	0.370419	1.7611	125	csf_ALS_control
C5	GOBP_NUCLEOBASE_CONTAINING_SMALL_MOLECULE_METABOLIC_PROCESS	0.000442827	0.0226492	0.498493	0.290626	1.55949	303	csf_ALS_control
C5	GOBP_OLIGOSACCHARIDE_METABOLIC_PROCESS	6.7812060151083e-06	0.00105015	0.610527	-0.570454	-2.24423	37	csf_ALS_control
C5	GOBP_ORGANELLE_TRANSPORT_ALONG_MICROTUBULE	0.00311113	0.0788389	0.431708	0.50903	1.85295	33	csf_ALS_control
C5	GOBP_ORGANIC_ACID_METABOLIC_PROCESS	3.57391552902162e-05	0.00355796	0.557332	0.284621	1.58671	436	csf_ALS_control
C5	GOBP_ORGANIC_CYCLIC_COMPOUND_CATABOLIC_PROCESS	0.00294848	0.0757501	0.335069	0.295977	1.52347	214	csf_ALS_control
C5	GOBP_O_GLYCAN_PROCESSING	3.08488088309301e-06	0.000573274	0.627257	-0.654469	-2.36627	27	csf_ALS_control
C5	GOBP_PEPTIDE_BIOSYNTHETIC_PROCESS	4.04292733032621e-08	1.50262132443791e-05	0.719513	0.392231	2.03972	230	csf_ALS_control
C5	GOBP_PEPTIDE_METABOLIC_PROCESS	5.41468148437514e-06	0.000914753	0.610527	0.322594	1.7463	330	csf_ALS_control
C5	GOBP_PLASMA_LIPOPROTEIN_PARTICLE_CLEARANCE	0.00167245	0.0538955	0.45506	0.547023	1.91258	28	csf_ALS_control
C5	GOBP_POSITIVE_REGULATION_OF_CELLULAR_AMIDE_METABOLIC_PROCESS	0.000372904	0.0207884	0.498493	0.459576	1.91589	61	csf_ALS_control
C5	GOBP_POSITIVE_REGULATION_OF_CELL_JUNCTION_ASSEMBLY	1.3244626656026e-05	0.00175807	0.593325	-0.465939	-2.11954	69	csf_ALS_control
C5	GOBP_POSITIVE_REGULATION_OF_MRNA_METABOLIC_PROCESS	0.00282362	0.0748283	0.431708	0.46686	1.81648	44	csf_ALS_control
C5	GOBP_POSITIVE_REGULATION_OF_SYNAPSE_ASSEMBLY	4.88985201027941e-05	0.004469	0.557332	-0.512811	-2.14727	48	csf_ALS_control
C5	GOBP_POSITIVE_REGULATION_OF_TRANSLATION	0.000615756	0.0276987	0.477271	0.497187	1.95189	46	csf_ALS_control
C5	GOBP_POSTTRANSCRIPTIONAL_REGULATION_OF_GENE_EXPRESSION	2.09384415911921e-05	0.00238228	0.57561	0.350545	1.78078	192	csf_ALS_control
C5	GOBP_PRESYNAPSE_ORGANIZATION	0.00216364	0.064851	0.431708	-0.433794	-1.78318	44	csf_ALS_control
C5	GOBP_PROTEIN_CONTAINING_COMPLEX_DISASSEMBLY	1.65063731820498e-05	0.00200037	0.57561	0.429641	1.98863	104	csf_ALS_control
C5	GOBP_PROTEIN_DEPOLYMERIZATION	0.000688248	0.0292899	0.477271	0.476029	1.906	50	csf_ALS_control
C5	GOBP_PROTEIN_O_LINKED_GLYCOSYLATION	1.88449539083833e-06	0.000456785	0.643552	-0.553729	-2.28261	45	csf_ALS_control
C5	GOBP_PROTEIN_POLYMERIZATION	1.45411603061152e-05	0.00188528	0.593325	0.414665	1.95961	120	csf_ALS_control
C5	GOBP_PROTEOGLYCAN_BIOSYNTHETIC_PROCESS	0.000801265	0.0323699	0.477271	-0.511412	-1.93734	32	csf_ALS_control
C5	GOBP_PROTEOGLYCAN_METABOLIC_PROCESS	7.38776213635431e-07	0.000196127	0.659444	-0.550138	-2.32872	51	csf_ALS_control
C5	GOBP_REGULATION_OF_ALTERNATIVE_MRNA_SPLICING_VIA_SPLICEOSOME	0.000748551	0.0309246	0.477271	0.59943	1.96544	22	csf_ALS_control
C5	GOBP_REGULATION_OF_BLOOD_PRESSURE	0.000607729	0.0276987	0.477271	-0.404764	-1.84689	71	csf_ALS_control
C5	GOBP_REGULATION_OF_CATABOLIC_PROCESS	1.94443554668326e-05	0.00225838	0.57561	0.291131	1.61591	417	csf_ALS_control
C5	GOBP_REGULATION_OF_CELLULAR_AMIDE_METABOLIC_PROCESS	5.08041903627942e-05	0.00456828	0.557332	0.359306	1.79966	175	csf_ALS_control
C5	GOBP_REGULATION_OF_CELLULAR_MACROMOLECULE_BIOSYNTHETIC_PROCESS	9.25438085079069e-05	0.00737045	0.538434	0.314883	1.66395	264	csf_ALS_control
C5	GOBP_REGULATION_OF_CELLULAR_PROTEIN_CATABOLIC_PROCESS	0.000476606	0.0239376	0.498493	0.36322	1.71945	122	csf_ALS_control
C5	GOBP_REGULATION_OF_CELL_JUNCTION_ASSEMBLY	0.000255354	0.0158178	0.498493	-0.34496	-1.75828	127	csf_ALS_control
C5	GOBP_REGULATION_OF_GROWTH	0.00243038	0.0684312	0.431708	-0.241887	-1.40971	336	csf_ALS_control
C5	GOBP_REGULATION_OF_MAP_KINASE_ACTIVITY	0.000178374	0.0124305	0.518848	-0.354945	-1.77337	114	csf_ALS_control
C5	GOBP_REGULATION_OF_MRNA_CATABOLIC_PROCESS	0.000664537	0.0287193	0.477271	0.454687	1.87007	57	csf_ALS_control
C5	GOBP_REGULATION_OF_MRNA_METABOLIC_PROCESS	7.25637860701441e-06	0.00109336	0.610527	0.437678	2.02944	106	csf_ALS_control
C5	GOBP_REGULATION_OF_MRNA_PROCESSING	0.00148687	0.0493411	0.45506	0.442362	1.80486	55	csf_ALS_control
C5	GOBP_REGULATION_OF_MRNA_SPLICING_VIA_SPLICEOSOME	0.000456854	0.0231542	0.498493	0.503453	1.97649	46	csf_ALS_control
C5	GOBP_REGULATION_OF_PROTEASOMAL_PROTEIN_CATABOLIC_PROCESS	0.000318158	0.0184764	0.498493	0.410639	1.83463	85	csf_ALS_control
C5	GOBP_REGULATION_OF_PROTEASOMAL_UBIQUITIN_DEPENDENT_PROTEIN_CATABOLIC_PROCESS	0.00292197	0.0756972	0.35482	0.401188	1.69978	66	csf_ALS_control
C5	GOBP_REGULATION_OF_PROTEIN_CONTAINING_COMPLEX_DISASSEMBLY	3.92841706656675e-05	0.00384227	0.557332	0.533552	2.13632	50	csf_ALS_control
C5	GOBP_REGULATION_OF_PROTEIN_DEPOLYMERIZATION	0.000407201	0.0216205	0.498493	0.534126	2.01967	39	csf_ALS_control
C5	GOBP_REGULATION_OF_RNA_SPLICING	0.000376614	0.0207884	0.498493	0.458729	1.90817	60	csf_ALS_control
C5	GOBP_REGULATION_OF_SYNAPSE_ASSEMBLY	4.72753126859846e-06	0.000850193	0.610527	-0.457394	-2.1293	78	csf_ALS_control
C5	GOBP_REGULATION_OF_SYNAPSE_STRUCTURE_OR_ACTIVITY	0.000249119	0.015605	0.498493	-0.33845	-1.73426	133	csf_ALS_control
C5	GOBP_REGULATION_OF_SYSTEMIC_ARTERIAL_BLOOD_PRESSURE	0.000552447	0.0265508	0.477271	-0.508898	-1.98745	36	csf_ALS_control
C5	GOBP_REGULATION_OF_SYSTEMIC_ARTERIAL_BLOOD_PRESSURE_BY_HORMONE	0.00315771	0.0792983	0.431708	-0.615691	-1.89303	15	csf_ALS_control
C5	GOBP_REGULATION_OF_SYSTEMIC_ARTERIAL_BLOOD_PRESSURE_MEDIATED_BY_A_CHEMICAL_SIGNAL	0.00412058	0.0953205	0.335069	-0.583521	-1.89334	18	csf_ALS_control
C5	GOBP_RESPONSE_TO_ARSENIC_CONTAINING_SUBSTANCE	0.00183041	0.0573289	0.45506	0.619125	1.97172	20	csf_ALS_control
C5	GOBP_RESPONSE_TO_FIBROBLAST_GROWTH_FACTOR	0.00290709	0.0756972	0.431708	-0.36069	-1.6552	73	csf_ALS_control
C5	GOBP_RESPONSE_TO_INORGANIC_SUBSTANCE	1.11371804231024e-05	0.00159205	0.593325	0.328308	1.74053	272	csf_ALS_control
C5	GOBP_RESPONSE_TO_METAL_ION	0.00442059	0.0976581	0.274717	0.300756	1.50019	170	csf_ALS_control
C5	GOBP_RESPONSE_TO_TUMOR_NECROSIS_FACTOR	0.00247343	0.0689989	0.431708	0.316406	1.5521	152	csf_ALS_control
C5	GOBP_RETINAL_GANGLION_CELL_AXON_GUIDANCE	0.00123514	0.0446565	0.45506	-0.642336	-1.97496	15	csf_ALS_control
C5	GOBP_RNA_CATABOLIC_PROCESS	0.00159135	0.0521869	0.45506	0.382781	1.72627	90	csf_ALS_control
C5	GOBP_RNA_LOCALIZATION	0.00283207	0.0748283	0.431708	0.414675	1.75692	66	csf_ALS_control
C5	GOBP_RNA_MODIFICATION	0.000730476	0.0306196	0.477271	0.479719	1.90912	49	csf_ALS_control
C5	GOBP_RNA_PROCESSING	6.32812281917268e-05	0.00542758	0.538434	0.318169	1.68859	274	csf_ALS_control
C5	GOBP_RNA_SPLICING	0.00037169	0.0207884	0.498493	0.355902	1.72766	141	csf_ALS_control
C5	GOBP_RNA_SPLICING_VIA_TRANSESTERIFICATION_REACTIONS	0.00010312	0.00809707	0.538434	0.400885	1.87633	112	csf_ALS_control
C5	GOBP_SEMAPHORIN_PLEXIN_SIGNALING_PATHWAY	0.000584019	0.0275094	0.477271	-0.506546	-1.95637	34	csf_ALS_control
C5	GOBP_SIGNALING_RECEPTOR_LIGAND_PRECURSOR_PROCESSING	0.00233065	0.0666327	0.431708	-0.576285	-1.93164	20	csf_ALS_control
C5	GOBP_SPHINGOLIPID_BIOSYNTHETIC_PROCESS	9.14346018250734e-05	0.00737045	0.538434	-0.523233	-2.11477	41	csf_ALS_control
C5	GOBP_SPHINGOLIPID_METABOLIC_PROCESS	1.80266911152136e-07	5.2894106824903e-05	0.690132	-0.517163	-2.33835	67	csf_ALS_control
C5	GOBP_SUPRAMOLECULAR_FIBER_ORGANIZATION	0.000435781	0.0225199	0.498493	0.280863	1.52248	333	csf_ALS_control
C5	GOBP_SYNAPSE_ASSEMBLY	8.1182964035813e-08	2.6623236735274e-05	0.704976	-0.43481	-2.1724	114	csf_ALS_control
C5	GOBP_SYNAPTIC_SIGNALING	0.00375543	0.0890916	0.431708	-0.243102	-1.39334	295	csf_ALS_control
C5	GOBP_TRANSLATIONAL_INITIATION	0.00354929	0.08529	0.431708	0.435261	1.78434	56	csf_ALS_control
C5	GOBP_TRANSMEMBRANE_RECEPTOR_PROTEIN_TYROSINE_KINASE_SIGNALING_PATHWAY	4.87807927628698e-05	0.004469	0.557332	-0.26567	-1.56472	374	csf_ALS_control
C5	GOCC_ACTIN_CYTOSKELETON	1.41771051079249e-07	4.39096449870453e-05	0.690132	0.394792	2.01665	202	csf_ALS_control
C5	GOCC_ACTIN_FILAMENT	0.000406913	0.0216205	0.498493	0.47718	1.9258	52	csf_ALS_control
C5	GOCC_AZUROPHIL_GRANULE	0.000624383	0.0276987	0.477271	-0.356718	-1.747	102	csf_ALS_control
C5	GOCC_AZUROPHIL_GRANULE_MEMBRANE	0.000248769	0.015605	0.498493	-0.562747	-2.07626	29	csf_ALS_control
C5	GOCC_COLLAGEN_CONTAINING_EXTRACELLULAR_MATRIX	2.90724862855721e-05	0.00311691	0.57561	-0.288045	-1.64498	289	csf_ALS_control
C5	GOCC_CONTRACTILE_FIBER	2.21553833787048e-08	1.02930218613566e-05	0.733762	0.506643	2.34379	103	csf_ALS_control
C5	GOCC_CORTICAL_CYTOSKELETON	0.000592131	0.0275094	0.477271	0.531763	2.01987	40	csf_ALS_control
C5	GOCC_ENDOPLASMIC_RETICULUM_LUMEN	0.00115737	0.0427307	0.45506	-0.275618	-1.50494	202	csf_ALS_control
C5	GOCC_EXTERNAL_ENCAPSULATING_STRUCTURE	3.60104029626968e-08	1.43398568940739e-05	0.719513	-0.312087	-1.83579	371	csf_ALS_control
C5	GOCC_GOLGI_CISTERNA	0.000132237	0.00996243	0.518848	-0.496649	-2.05858	46	csf_ALS_control
C5	GOCC_GOLGI_CISTERNA_MEMBRANE	0.000394007	0.0213261	0.498493	-0.498464	-2.0013	40	csf_ALS_control
C5	GOCC_GOLGI_MEMBRANE	2.24284591576735e-10	2.08397766340049e-07	0.826657	-0.366613	-2.08975	284	csf_ALS_control
C5	GOCC_GOLGI_STACK	4.84049004803454e-05	0.004469	0.557332	-0.449959	-2.00441	63	csf_ALS_control
C5	GOCC_INTERMEDIATE_FILAMENT	3.52096203192921e-05	0.00355796	0.557332	0.611377	2.22551	33	csf_ALS_control
C5	GOCC_INTERMEDIATE_FILAMENT_CYTOSKELETON	2.010133921163e-06	0.000466937	0.627257	0.576898	2.28622	48	csf_ALS_control
C5	GOCC_INTRINSIC_COMPONENT_OF_POSTSYNAPTIC_MEMBRANE	0.00173824	0.0553754	0.45506	-0.414948	-1.79053	55	csf_ALS_control
C5	GOCC_INTRINSIC_COMPONENT_OF_POSTSYNAPTIC_SPECIALIZATION_MEMBRANE	0.00230922	0.0666327	0.431708	-0.455362	-1.82825	40	csf_ALS_control
C5	GOCC_INTRINSIC_COMPONENT_OF_SYNAPTIC_MEMBRANE	0.000209962	0.013771	0.518848	-0.426043	-1.92635	67	csf_ALS_control
C5	GOCC_I_BAND	0.00179774	0.0566238	0.45506	0.452706	1.85586	56	csf_ALS_control
C5	GOCC_LYSOSOMAL_LUMEN	5.32620705321589e-10	4.24194347452551e-07	0.801216	-0.551205	-2.55615	77	csf_ALS_control
C5	GOCC_NUCLEAR_OUTER_MEMBRANE_ENDOPLASMIC_RETICULUM_MEMBRANE_NETWORK	0.000184567	0.0127032	0.518848	-0.266921	-1.55847	342	csf_ALS_control
C5	GOCC_ORGANELLE_SUBCOMPARTMENT	1.28717537622878e-06	0.000326182	0.643552	-0.271615	-1.6369	463	csf_ALS_control
C5	GOCC_POLYMERIC_CYTOSKELETAL_FIBER	3.21806050835583e-07	8.97034366704189e-05	0.674963	0.384616	1.97338	208	csf_ALS_control
C5	GOCC_POSTSYNAPTIC_MEMBRANE	0.00452489	0.0989264	0.344521	-0.326279	-1.59793	102	csf_ALS_control
C5	GOCC_POSTSYNAPTIC_SPECIALIZATION_MEMBRANE	0.0042503	0.0968533	0.344521	-0.398937	-1.70855	53	csf_ALS_control
C5	GOCC_RECEPTOR_COMPLEX	0.000940415	0.0369212	0.477271	-0.270834	-1.50483	232	csf_ALS_control
C5	GOCC_RIBONUCLEOPROTEIN_COMPLEX	5.9822836056313e-06	0.000980919	0.610527	0.363417	1.85563	200	csf_ALS_control
C5	GOCC_RIBONUCLEOPROTEIN_GRANULE	0.00144122	0.0481127	0.45506	0.370658	1.69976	98	csf_ALS_control
C5	GOCC_SECRETORY_GRANULE_MEMBRANE	0.00112266	0.0422893	0.45506	-0.300454	-1.57715	157	csf_ALS_control
C5	GOCC_SPLICEOSOMAL_COMPLEX	0.000171789	0.0121231	0.518848	0.458905	1.93795	65	csf_ALS_control
C5	GOCC_SUPRAMOLECULAR_COMPLEX	1.48240200872736e-14	8.26439119865502e-11	0.975995	0.386992	2.15227	428	csf_ALS_control
C5	GOCC_SUPRAMOLECULAR_POLYMER	1.93866147640234e-11	2.70200943273577e-08	0.863415	0.400795	2.15766	312	csf_ALS_control
C5	GOCC_SYNAPTIC_MEMBRANE	0.00166433	0.0538955	0.45506	-0.30993	-1.59851	139	csf_ALS_control
C5	GOCC_VACUOLAR_LUMEN	2.11843933290909e-08	1.02930218613566e-05	0.733762	-0.426131	-2.18355	133	csf_ALS_control
C5	GOCC_VACUOLE	0.00252364	0.0693069	0.431708	-0.233383	-1.37283	371	csf_ALS_control
C5	GOMF_ACETYLGLUCOSAMINYLTRANSFERASE_ACTIVITY	0.00185036	0.0576298	0.45506	-0.52591	-1.86363	25	csf_ALS_control
C5	GOMF_ACTIN_BINDING	2.57655935402724e-06	0.000537413	0.627257	0.389265	1.92755	162	csf_ALS_control
C5	GOMF_ACTIN_FILAMENT_BINDING	0.00371936	0.0886129	0.310777	0.373917	1.65218	81	csf_ALS_control
C5	GOMF_CADHERIN_BINDING	7.62352027752673e-09	5.31264069340144e-06	0.74774	0.430729	2.16697	180	csf_ALS_control
C5	GOMF_CATALYTIC_ACTIVITY_ACTING_ON_A_GLYCOPROTEIN	0.0030471	0.0775688	0.431708	-0.613536	-1.92356	16	csf_ALS_control
C5	GOMF_CATALYTIC_ACTIVITY_ACTING_ON_A_NUCLEIC_ACID	6.62900032686281e-06	0.00105015	0.610527	0.368425	1.86821	189	csf_ALS_control
C5	GOMF_CATALYTIC_ACTIVITY_ACTING_ON_A_TRNA	0.000163376	0.0116772	0.518848	0.513387	2.02536	47	csf_ALS_control
C5	GOMF_CATALYTIC_ACTIVITY_ACTING_ON_RNA	5.63702278579737e-05	0.00491038	0.557332	0.398857	1.91425	131	csf_ALS_control
C5	GOMF_CELL_ADHESION_MOLECULE_BINDING	0.000149029	0.0107901	0.518848	0.294041	1.59817	341	csf_ALS_control
C5	GOMF_CHEMOREPELLENT_ACTIVITY	0.00191597	0.0586897	0.45506	-0.517902	-1.8522	26	csf_ALS_control
C5	GOMF_CYTOSKELETAL_PROTEIN_BINDING	2.71829775137791e-05	0.00297147	0.57561	0.300151	1.64587	371	csf_ALS_control
C5	GOMF_DOUBLE_STRANDED_RNA_BINDING	0.00429108	0.0968533	0.297233	0.480697	1.77155	35	csf_ALS_control
C5	GOMF_ENDOPEPTIDASE_ACTIVITY	0.001354	0.0477756	0.45506	-0.271267	-1.50648	230	csf_ALS_control
C5	GOMF_GALACTOSYLTRANSFERASE_ACTIVITY	1.68641352930614e-05	0.00200037	0.57561	-0.680015	-2.30432	21	csf_ALS_control
C5	GOMF_GLYCOSAMINOGLYCAN_BINDING	0.0037951	0.0896512	0.431708	-0.275544	-1.48298	184	csf_ALS_control
C5	GOMF_GLYCOSYLTRANSFERASE_ACTIVITY	2.69941025314511e-08	1.15763170471415e-05	0.733762	-0.429544	-2.19049	128	csf_ALS_control
C5	GOMF_GROWTH_FACTOR_RECEPTOR_BINDING	0.00249227	0.0689989	0.431708	-0.317487	-1.57797	111	csf_ALS_control
C5	GOMF_HEXOSYLTRANSFERASE_ACTIVITY	5.08881265365601e-08	1.77313315900827e-05	0.719513	-0.505969	-2.38278	82	csf_ALS_control
C5	GOMF_HORMONE_ACTIVITY	2.60271849517433e-06	0.000537413	0.627257	-0.439921	-2.10488	90	csf_ALS_control
C5	GOMF_LIGASE_ACTIVITY	0.000105883	0.00819856	0.538434	0.483102	2.01396	61	csf_ALS_control
C5	GOMF_LIGASE_ACTIVITY_FORMING_CARBON_OXYGEN_BONDS	0.00220675	0.0650932	0.431708	0.614921	1.95833	20	csf_ALS_control
C5	GOMF_LIPOPOLYSACCHARIDE_BINDING	0.00442968	0.0976581	0.326352	-0.518137	-1.81628	24	csf_ALS_control
C5	GOMF_MRNA_BINDING	0.00142697	0.0481127	0.45506	0.362981	1.7043	115	csf_ALS_control
C5	GOMF_PEPTIDASE_ACTIVITY	0.000658534	0.0286822	0.477271	-0.252982	-1.46726	323	csf_ALS_control
C5	GOMF_PROTEIN_KINASE_C_BINDING	0.00229749	0.0666327	0.431708	0.587379	1.95232	23	csf_ALS_control
C5	GOMF_REGULATORY_RNA_BINDING	0.00137465	0.048038	0.45506	0.645593	1.96941	17	csf_ALS_control
C5	GOMF_SECONDARY_ACTIVE_TRANSMEMBRANE_TRANSPORTER_ACTIVITY	0.00293284	0.0756972	0.431708	0.655942	1.94092	15	csf_ALS_control
C5	GOMF_SEMAPHORIN_RECEPTOR_BINDING	0.00433745	0.0971137	0.326352	-0.582349	-1.88953	18	csf_ALS_control
C5	GOMF_SERINE_HYDROLASE_ACTIVITY	2.1991981835154e-06	0.000490421	0.627257	-0.397709	-2.01455	122	csf_ALS_control
C5	GOMF_SIGNALING_RECEPTOR_REGULATOR_ACTIVITY	2.95078300830924e-06	0.000567263	0.627257	-0.2761	-1.64591	412	csf_ALS_control
C5	GOMF_SINGLE_STRANDED_RNA_BINDING	0.00219671	0.0650932	0.431708	0.493335	1.8739	40	csf_ALS_control
C5	GOMF_STRUCTURAL_CONSTITUENT_OF_CYTOSKELETON	0.000537081	0.0262652	0.477271	0.575293	2.05884	31	csf_ALS_control
C5	GOMF_STRUCTURAL_CONSTITUENT_OF_MUSCLE	1.5938540595648e-05	0.00197461	0.57561	0.65676	2.27554	27	csf_ALS_control
C5	GOMF_TRANSLATION_FACTOR_ACTIVITY_RNA_BINDING	6.60432833829774e-05	0.00557866	0.538434	0.573448	2.16836	39	csf_ALS_control
C5	GOMF_TRANSLATION_INITIATION_FACTOR_ACTIVITY	0.000832117	0.0331361	0.477271	0.566153	1.97946	28	csf_ALS_control
C5	GOMF_TRANSLATION_REGULATOR_ACTIVITY	9.12658247875279e-06	0.00133897	0.593325	0.528331	2.17297	57	csf_ALS_control
C5	GOMF_TRANSLATION_REGULATOR_ACTIVITY_NUCLEIC_ACID_BINDING	1.2242178656245e-05	0.00166464	0.593325	0.558763	2.18576	45	csf_ALS_control
C5	GOMF_UBIQUITIN_LIKE_PROTEIN_CONJUGATING_ENZYME_ACTIVITY	0.00187115	0.0576336	0.45506	0.544812	1.90485	28	csf_ALS_control
C5	GOMF_UDP_GLYCOSYLTRANSFERASE_ACTIVITY	1.0061383051409e-08	6.2324678346228e-06	0.74774	-0.554781	-2.49937	66	csf_ALS_control
C5	HP_ABNORMALITY_OF_CIRCULATING_ENZYME_LEVEL	0.00169138	0.0541923	0.45506	0.349208	1.63397	113	csf_ALS_control
C5	HP_ABNORMALITY_OF_MUSCLE_SIZE	0.00416233	0.0958884	0.274717	0.273434	1.45339	277	csf_ALS_control
C5	HP_ABNORMALITY_OF_SKELETAL_MUSCLE_FIBER_SIZE	0.00134849	0.0477756	0.45506	0.564082	1.95443	27	csf_ALS_control
C5	HP_ABNORMALITY_OF_THE_MUSCULATURE_OF_THE_LIMBS	0.00329929	0.0817388	0.31828	0.303948	1.52914	180	csf_ALS_control
C5	HP_ABNORMAL_CIRCULATING_AMINO_ACID_CONCENTRATION	0.000748846	0.0309246	0.477271	0.431442	1.82197	65	csf_ALS_control
C5	HP_ABNORMAL_CIRCULATING_CARBOXYLIC_ACID_CONCENTRATION	0.000335717	0.0191632	0.498493	0.383585	1.78061	107	csf_ALS_control
C5	HP_ABNORMAL_CIRCULATING_PROTEINOGENIC_AMINO_ACID_DERIVATIVE_CONCENTRATION	0.00152691	0.0503699	0.45506	0.597596	1.9363	21	csf_ALS_control
C5	HP_ABNORMAL_CIRCULATING_PYRUVATE_FAMILY_AMINO_ACID_CONCENTRATION	0.00258357	0.0702604	0.431708	0.645258	1.93885	16	csf_ALS_control
C5	HP_ABNORMAL_MOTOR_NERVE_CONDUCTION_VELOCITY	0.000235982	0.0152976	0.518848	0.645464	2.09139	21	csf_ALS_control
C5	HP_ABNORMAL_MUSCLE_FIBER_MORPHOLOGY	3.37590781824221e-05	0.00348531	0.557332	0.455393	2.00216	79	csf_ALS_control
C5	HP_ABNORMAL_NEURON_MORPHOLOGY	0.00200322	0.0603902	0.431708	0.490538	1.85485	39	csf_ALS_control
C5	HP_ATROPHY_DEGENERATION_INVOLVING_THE_CORTICOSPINAL_TRACTS	0.0033557	0.0824143	0.344521	0.606017	1.84868	17	csf_ALS_control
C5	HP_DISTAL_LOWER_LIMB_MUSCLE_WEAKNESS	0.00200398	0.0603902	0.431708	0.542657	1.94204	31	csf_ALS_control
C5	HP_DISTAL_MUSCLE_WEAKNESS	0.000207906	0.013771	0.518848	0.417173	1.85856	84	csf_ALS_control
C5	HP_DISTAL_SENSORY_IMPAIRMENT	0.00014381	0.0105493	0.518848	0.516075	2.03597	47	csf_ALS_control
C5	HP_DISTAL_UPPER_LIMB_AMYOTROPHY	0.00228111	0.0666327	0.431708	0.662245	1.95957	15	csf_ALS_control
C5	HP_DYSOSTOSIS_MULTIPLEX	0.00327475	0.0815032	0.431708	-0.583013	-1.86457	17	csf_ALS_control
C5	HP_EMG_ABNORMALITY	0.00113734	0.0423038	0.45506	0.376921	1.73265	100	csf_ALS_control
C5	HP_FASCICULATIONS	0.00250005	0.0689989	0.431708	0.466564	1.80606	43	csf_ALS_control
C5	HP_FAT_MALABSORPTION	0.00299883	0.0766903	0.431708	-0.616427	-1.8953	15	csf_ALS_control
C5	HP_IMPAIRED_PROPRIOCEPTION	0.00261944	0.0708903	0.431708	0.477844	1.84276	42	csf_ALS_control
C5	HP_IMPAIRED_VIBRATORY_SENSATION	0.00439949	0.0976581	0.407018	0.500008	1.84272	35	csf_ALS_control
C5	HP_INVOLUNTARY_MOVEMENTS	0.00273028	0.0728292	0.335069	0.259315	1.42918	392	csf_ALS_control
C5	HP_LIMB_MUSCLE_WEAKNESS	0.000626014	0.0276987	0.477271	0.382307	1.75318	98	csf_ALS_control
C5	HP_LIPID_ACCUMULATION_IN_HEPATOCYTES	0.00256936	0.0702166	0.431708	0.43797	1.76756	52	csf_ALS_control
C5	HP_LOWER_LIMB_AMYOTROPHY	0.000240158	0.0153894	0.518848	0.644631	2.08869	21	csf_ALS_control
C5	HP_LOWER_LIMB_MUSCLE_WEAKNESS	0.00107211	0.04066	0.45506	0.467719	1.89412	53	csf_ALS_control
C5	HP_MOTOR_NEURON_ATROPHY	0.00113822	0.0423038	0.45506	0.520235	1.90341	34	csf_ALS_control
C5	HP_MOTOR_POLYNEUROPATHY	0.000436259	0.0225199	0.498493	0.68894	2.07011	16	csf_ALS_control
C5	HP_MUSCLE_SPASM	0.000194546	0.0132268	0.518848	0.466243	1.96266	64	csf_ALS_control
C5	HP_MYOPATHY	0.00423798	0.0968533	0.285313	0.324442	1.5625	134	csf_ALS_control
C5	HP_OSTEOPENIA	0.00368388	0.0881444	0.431708	-0.323487	-1.60368	110	csf_ALS_control
C5	HP_PERIPHERAL_AXONAL_DEGENERATION	0.000276238	0.0169234	0.498493	0.451974	1.92516	68	csf_ALS_control
C5	HP_PERIPHERAL_AXONAL_NEUROPATHY	0.000303246	0.0178307	0.498493	0.466713	1.91953	57	csf_ALS_control
C5	HP_PES_CAVUS	0.00331354	0.0817388	0.431708	0.338508	1.6078	124	csf_ALS_control
C5	HP_PROXIMAL_MUSCLE_WEAKNESS	0.00231876	0.0666327	0.431708	0.393593	1.73912	81	csf_ALS_control
C5	HP_PROXIMAL_MUSCLE_WEAKNESS_IN_LOWER_LIMBS	0.00405231	0.0941318	0.310777	0.575328	1.86414	21	csf_ALS_control
C5	HP_RIMMED_VACUOLES	0.00100997	0.0388315	0.45506	0.602743	2.02465	24	csf_ALS_control
C5	HP_SENSORY_AXONAL_NEUROPATHY	0.00390335	0.0913315	0.31828	0.610716	1.83506	16	csf_ALS_control
C5	HP_TREMOR_BY_ANATOMICAL_SITE	0.00349972	0.084463	0.335069	0.579022	1.87611	21	csf_ALS_control
C5	HP_UNSTEADY_GAIT	0.00137867	0.048038	0.45506	0.471726	1.86942	48	csf_ALS_control
C5	HP_UPPER_LIMB_AMYOTROPHY	8.81457390840354e-05	0.00722665	0.538434	0.690582	2.19928	20	csf_ALS_control
C5	HP_UPPER_LIMB_MUSCLE_WEAKNESS	0.000829289	0.0331361	0.477271	0.562139	1.99209	30	csf_ALS_control
C7	GSE17974_2.5H_VS_72H_IL4_AND_ANTI_IL12_ACT_CD4_TCELL_DN	3.43319034253669e-05	0.0818615	0.557332	0.441695	1.97829	87	csf_ALS_control
C7	GSE21670_STAT3_KO_VS_WT_CD4_TCELL_TGFB_IL6_TREATED_UP	5.67984961727147e-05	0.0818615	0.557332	0.434071	1.94415	87	csf_ALS_control
C7	GSE26156_DOUBLE_POSITIVE_VS_CD4_SINGLE_POSITIVE_THYMOCYTE_DN	6.49694560333143e-05	0.0818615	0.538434	0.4057	1.90153	115	csf_ALS_control
C7	GSE27859_DC_VS_CD11C_INT_F480_HI_MACROPHAGE_UP	2.05040292214251e-06	0.010334	0.627257	0.482467	2.14643	84	csf_ALS_control
C7	GSE360_L_DONOVANI_VS_M_TUBERCULOSIS_DC_DN	9.25142867845205e-05	0.0932544	0.538434	0.400705	1.85305	106	csf_ALS_control
C8	AIZARANI_LIVER_C10_MVECS_1	0.00623053	0.0718089	0.297233	-0.295393	-1.51379	132	csf_ALS_control
C8	AIZARANI_LIVER_C11_HEPATOCYTES_1	5.81065749814116e-05	0.00284412	0.557332	0.353835	1.78349	184	csf_ALS_control
C8	AIZARANI_LIVER_C14_HEPATOCYTES_2	6.92377151896553e-05	0.00300385	0.538434	0.365358	1.78755	149	csf_ALS_control
C8	AIZARANI_LIVER_C17_HEPATOCYTES_3	0.00926402	0.0900847	0.19671	0.368373	1.5932	73	csf_ALS_control
C8	BUSSLINGER_DUODENAL_BCHE_CELLS	0.00482733	0.0650519	0.285313	0.556362	1.80044	21	csf_ALS_control
C8	BUSSLINGER_DUODENAL_DIFFERENTIATING_STEM_CELLS	0.000897586	0.0210933	0.477271	0.346899	1.67665	138	csf_ALS_control
C8	BUSSLINGER_DUODENAL_EARLY_IMMATURE_ENTEROCYTES	0.00655738	0.0725169	0.235142	0.391249	1.64307	62	csf_ALS_control
C8	BUSSLINGER_DUODENAL_IMMUNE_CELLS	0.000480724	0.0143494	0.498493	0.272627	1.50415	393	csf_ALS_control
C8	BUSSLINGER_DUODENAL_STEM_CELLS	1.85552608342033e-05	0.00149502	0.57561	0.388999	1.89267	143	csf_ALS_control
C8	BUSSLINGER_GASTRIC_IMMATURE_PIT_CELLS	6.05132019807329e-05	0.00284412	0.557332	0.422893	1.93236	96	csf_ALS_control
C8	BUSSLINGER_GASTRIC_ISTHMUS_CELLS	0.00305064	0.0477934	0.326352	0.293111	1.52441	231	csf_ALS_control
C8	BUSSLINGER_GASTRIC_OXYNTIC_ENTEROCHROMAFFIN_LIKE_CELLS	0.000483401	0.0143494	0.498493	-0.463057	-1.885	43	csf_ALS_control
C8	CUI_DEVELOPING_HEART_C2_CARDIOMYOCYTE	0.00065766	0.018546	0.477271	0.483967	1.91144	46	csf_ALS_control
C8	CUI_DEVELOPING_HEART_C3_FIBROBLAST_LIKE_CELL	0.000872668	0.0210933	0.477271	-0.381795	-1.74093	70	csf_ALS_control
C8	CUI_DEVELOPING_HEART_TRABECULAR_ATRIAL_CARDIOMYOCYTE	1.42809771354854e-06	0.000268482	0.643552	-0.464716	-2.17636	79	csf_ALS_control
C8	DESCARTES_FETAL_ADRENAL_MYELOID_CELLS	0.0104132	0.0995428	0.183397	0.342385	1.54185	89	csf_ALS_control
C8	DESCARTES_FETAL_ADRENAL_SYMPATHOBLASTS	0.00136547	0.0285233	0.45506	-0.527158	-1.92081	27	csf_ALS_control
C8	DESCARTES_FETAL_EYE_SKELETAL_MUSCLE_CELLS	4.73036652863599e-06	0.000444654	0.610527	0.536248	2.20992	57	csf_ALS_control
C8	DESCARTES_FETAL_HEART_ERYTHROBLASTS	0.00472893	0.0650519	0.274717	0.35877	1.61775	90	csf_ALS_control
C8	DESCARTES_FETAL_INTESTINE_MYELOID_CELLS	0.00623871	0.0718089	0.235142	0.333502	1.56316	112	csf_ALS_control
C8	DESCARTES_FETAL_LIVER_MESOTHELIAL_CELLS	0.00166951	0.0324691	0.45506	-0.306343	-1.56517	130	csf_ALS_control
C8	DESCARTES_FETAL_MUSCLE_SCHWANN_CELLS	0.00081459	0.0208831	0.477271	-0.419483	-1.81539	55	csf_ALS_control
C8	DESCARTES_FETAL_MUSCLE_SKELETAL_MUSCLE_CELLS	1.17871040715293e-07	6.64792669634252e-05	0.704976	0.546336	2.3579	72	csf_ALS_control
C8	DESCARTES_FETAL_PANCREAS_ISLET_ENDOCRINE_CELLS	0.0017933	0.033714	0.45506	-0.40943	-1.7486	52	csf_ALS_control
C8	DESCARTES_FETAL_SPLEEN_MESOTHELIAL_CELLS	0.00517241	0.0650519	0.31828	-0.325802	-1.57266	93	csf_ALS_control
C8	DESCARTES_FETAL_STOMACH_MESOTHELIAL_CELLS	0.00519031	0.0650519	0.297233	-0.589403	-1.84125	16	csf_ALS_control
C8	DESCARTES_FETAL_THYMUS_THYMIC_EPITHELIAL_CELLS	0.000176406	0.00621833	0.518848	-0.396993	-1.86175	80	csf_ALS_control
C8	DESCARTES_MAIN_FETAL_ENDOCARDIAL_CELLS	0.00216566	0.0381697	0.431708	-0.463605	-1.81397	36	csf_ALS_control
C8	DESCARTES_MAIN_FETAL_MYELOID_CELLS	0.00383409	0.0584439	0.310777	0.425962	1.72723	53	csf_ALS_control
C8	DESCARTES_MAIN_FETAL_SKELETAL_MUSCLE_CELLS	9.46293332571314e-07	0.000266855	0.659444	0.543602	2.27723	61	csf_ALS_control
C8	DESCARTES_MAIN_FETAL_STELLATE_CELLS	0.00779896	0.0814558	0.241698	-0.527012	-1.78823	21	csf_ALS_control
C8	DESCARTES_MAIN_FETAL_VISCERAL_NEURONS	0.0070059	0.0759871	0.235142	0.572346	1.7763	18	csf_ALS_control
C8	FAN_EMBRYONIC_CTX_BRAIN_B_CELL	0.00771388	0.0814558	0.21826	0.416192	1.65987	49	csf_ALS_control
C8	FAN_EMBRYONIC_CTX_BRAIN_MYELOID	0.00580403	0.0711624	0.248833	0.366677	1.61185	79	csf_ALS_control
C8	FAN_OVARY_CL10_PUTATIVE_EARLY_ATRESIA_GRANULOSA_CELL	0.00287219	0.0476445	0.344521	0.332489	1.62031	145	csf_ALS_control
C8	FAN_OVARY_CL11_MURAL_GRANULOSA_CELL	0.00122726	0.0266222	0.45506	0.301856	1.54465	206	csf_ALS_control
C8	FAN_OVARY_CL13_MONOCYTE_MACROPHAGE	0.00835073	0.0826283	0.193114	0.268168	1.42372	272	csf_ALS_control
C8	FAN_OVARY_CL15_SMALL_ANTRAL_FOLLICLE_GRANULOSA_CELL	5.3025500581867e-05	0.00284412	0.557332	0.313195	1.66919	283	csf_ALS_control
C8	FAN_OVARY_CL1_GPRC5A_TNFRS12A_HIGH_SELECTABLE_FOLLICLE_STROMAL_CELL	2.86472106935441e-06	0.000323141	0.627257	0.374699	1.90185	195	csf_ALS_control
C8	FAN_OVARY_CL4_T_LYMPHOCYTE_NK_CELL_1	0.00451759	0.0650519	0.274717	0.322524	1.56167	139	csf_ALS_control
C8	FAN_OVARY_CL8_MATURE_CUMULUS_GRANULOSA_CELL_2	0.0051554	0.0650519	0.245188	0.265824	1.43266	312	csf_ALS_control
C8	FAN_OVARY_CL9_PUTATIVE_APOPTOTIC_ENDOTHELIAL_CELL	0.00620155	0.0718089	0.229089	0.28751	1.46599	201	csf_ALS_control
C8	HAY_BONE_MARROW_CD34_POS_GRAN	0.00655308	0.0725169	0.265217	-0.561796	-1.82282	18	csf_ALS_control
C8	HAY_BONE_MARROW_PRO_B	0.00149925	0.0301993	0.45506	0.354777	1.67052	116	csf_ALS_control
C8	HU_FETAL_RETINA_RPE	7.52814368138949e-05	0.00303277	0.538434	-0.353443	-1.81747	135	csf_ALS_control
C8	LAKE_ADULT_KIDNEY_C10_THIN_ASCENDING_LIMB	0.00283242	0.0476445	0.344521	0.306531	1.53381	177	csf_ALS_control
C8	LAKE_ADULT_KIDNEY_C18_COLLECTING_DUCT_PRINCIPAL_CELLS_MEDULLA	0.0007325	0.0196729	0.477271	0.334887	1.64212	151	csf_ALS_control
C8	LAKE_ADULT_KIDNEY_C8_DECENDING_THIN_LIMB	0.00204944	0.0372866	0.431708	0.329944	1.62509	156	csf_ALS_control
C8	LAKE_ADULT_KIDNEY_C9_THIN_ASCENDING_LIMB	0.00300871	0.0477934	0.335069	0.325381	1.59551	151	csf_ALS_control
C8	MANNO_MIDBRAIN_NEUROTYPES_HGABA	0.0050166	0.0650519	0.407018	-0.231541	-1.36109	373	csf_ALS_control
C8	MANNO_MIDBRAIN_NEUROTYPES_HNBGABA	0.00499266	0.0650519	0.35482	-0.2552	-1.42327	240	csf_ALS_control
C8	MANNO_MIDBRAIN_NEUROTYPES_HRGL2A	0.00817518	0.0826283	0.274717	-0.246631	-1.37492	237	csf_ALS_control
C8	RUBENSTEIN_SKELETAL_MUSCLE_NK_CELLS	9.30331421091119e-05	0.00349805	0.538434	0.384225	1.82897	124	csf_ALS_control
C8	RUBENSTEIN_SKELETAL_MUSCLE_SATELLITE_CELLS	0.00100306	0.0226291	0.45506	0.35218	1.69633	134	csf_ALS_control
C8	TRAVAGLINI_LUNG_CAPILLARY_INTERMEDIATE_2_CELL	2.23894933489941e-05	0.00157846	0.57561	0.363662	1.83302	184	csf_ALS_control
C8	TRAVAGLINI_LUNG_MACROPHAGE_CELL	0.000404725	0.0134273	0.498493	0.369256	1.7649	127	csf_ALS_control
C8	TRAVAGLINI_LUNG_PROLIFERATING_BASAL_CELL	1.9184342179965e-06	0.000270499	0.627257	0.305561	1.69507	419	csf_ALS_control
C8	TRAVAGLINI_LUNG_TREM2_DENDRITIC_CELL	3.93838767365882e-05	0.00246806	0.557332	0.302642	1.6467	345	csf_ALS_control
C8	ZHONG_PFC_C4_UNKNOWN_INP	0.00832101	0.0826283	0.215783	0.521173	1.72777	23	csf_ALS_control
H	HALLMARK_HEME_METABOLISM	0.00104458	0.0261145	0.45506	0.389223	1.73401	84	csf_ALS_control
H	HALLMARK_MYC_TARGETS_V1	8.98607084791215e-07	4.49303542395607e-05	0.659444	0.45131	2.13178	119	csf_ALS_control
H	HALLMARK_MYOGENESIS	0.00378663	0.0473329	0.303779	0.343728	1.6023	110	csf_ALS_control
H	HALLMARK_XENOBIOTIC_METABOLISM	0.00206162	0.0343603	0.431708	0.341854	1.62524	124	csf_ALS_control
C2	CAIRO_HEPATOBLASTOMA_CLASSES_UP	0.00141941	0.0628266	0.45506	0.294555	1.54088	244	csf_ALSF
C2	CASORELLI_ACUTE_PROMYELOCYTIC_LEUKEMIA_DN	3.61065350436553e-05	0.00674432	0.557332	0.312133	1.68196	312	csf_ALSF
C2	CHAUHAN_RESPONSE_TO_METHOXYESTRADIOL_UP	0.00129635	0.0613435	0.45506	0.518102	1.87192	32	csf_ALSF
C2	CREIGHTON_ENDOCRINE_THERAPY_RESISTANCE_3	4.53946621044108e-05	0.00805528	0.557332	-0.28902	-1.63998	272	csf_ALSF
C2	DANG_MYC_TARGETS_UP	0.00075824	0.0448499	0.477271	0.4274	1.84863	72	csf_ALSF
C2	DARWICHE_SKIN_TUMOR_PROMOTER_DN	0.00182936	0.0738744	0.45506	-0.357004	-1.6624	79	csf_ALSF
C2	EBAUER_MYOGENIC_TARGETS_OF_PAX3_FOXO1_FUSION	9.12666940041477e-05	0.0124579	0.538434	0.621094	2.1346	26	csf_ALSF
C2	EBAUER_TARGETS_OF_PAX3_FOXO1_FUSION_UP	0.00079113	0.0460282	0.477271	0.398592	1.78427	87	csf_ALSF
C2	FEVR_CTNNB1_TARGETS_DN	0.000178367	0.0191826	0.518848	0.322868	1.68495	238	csf_ALSF
C2	FISCHER_DREAM_TARGETS	0.00011248	0.0143544	0.538434	0.306183	1.62825	279	csf_ALSF
C2	FLECHNER_BIOPSY_KIDNEY_TRANSPLANT_OK_VS_DONOR_UP	0.000271224	0.0240347	0.498493	0.299812	1.60324	292	csf_ALSF
C2	GRADE_COLON_AND_RECTAL_CANCER_UP	7.70883091505401e-06	0.00248715	0.593325	0.393941	1.93196	148	csf_ALSF
C2	HECKER_IFNB1_TARGETS	0.000188432	0.019669	0.518848	0.516436	2.02655	45	csf_ALSF
C2	HOSHIDA_LIVER_CANCER_SUBCLASS_S3	0.000297979	0.0240347	0.498493	0.347686	1.73722	169	csf_ALSF
C2	HOUNKPE_HOUSEKEEPING_GENES	0.000569358	0.0374195	0.477271	0.263706	1.48918	500	csf_ALSF
C2	HSIAO_HOUSEKEEPING_GENES	2.81477028900776e-06	0.0012487	0.627257	0.362486	1.88063	225	csf_ALSF
C2	HSIAO_LIVER_SPECIFIC_GENES	0.0018518	0.0738744	0.45506	0.322065	1.60111	164	csf_ALSF
C2	HUMMERICH_SKIN_CANCER_PROGRESSION_DN	0.000357443	0.0269908	0.498493	0.451585	1.91374	65	csf_ALSF
C2	JISON_SICKLE_CELL_DISEASE_UP	0.00216138	0.0833776	0.431708	0.361493	1.67877	107	csf_ALSF
C2	KANNAN_TP53_TARGETS_UP	0.000228133	0.0224901	0.518848	0.615886	2.07008	24	csf_ALSF
C2	KAUFFMANN_DNA_REPLICATION_GENES	5.61717966204948e-05	0.00907197	0.557332	0.496635	2.04895	57	csf_ALSF
C2	KEGG_AMINOACYL_TRNA_BIOSYNTHESIS	0.00116351	0.0573511	0.45506	0.599856	1.93571	21	csf_ALSF
C2	KEGG_AXON_GUIDANCE	2.8083422150661e-05	0.00617412	0.57561	-0.401343	-1.96047	101	csf_ALSF
C2	KEGG_GLYCOSAMINOGLYCAN_BIOSYNTHESIS_HEPARAN_SULFATE	0.000954143	0.0514938	0.477271	-0.636872	-1.97313	16	csf_ALSF
C2	KEGG_GLYCOSPHINGOLIPID_BIOSYNTHESIS_LACTO_AND_NEOLACTO_SERIES	6.17034615507698e-05	0.00952111	0.538434	-0.694334	-2.1956	17	csf_ALSF
C2	KEGG_LYSOSOME	7.90254619089748e-10	2.80461364314951e-06	0.801216	-0.585168	-2.58486	61	csf_ALSF
C2	KEGG_O_GLYCAN_BIOSYNTHESIS	0.00102645	0.0543713	0.45506	-0.628269	-1.98669	17	csf_ALSF
C2	KERLEY_RESPONSE_TO_CISPLATIN_UP	0.00106048	0.0545458	0.45506	0.608781	1.91906	19	csf_ALSF
C2	KINSEY_TARGETS_OF_EWSR1_FLII_FUSION_UP	2.62084984493388e-06	0.0012487	0.627257	0.303972	1.70539	470	csf_ALSF
C2	LEE_BMP2_TARGETS_DN	0.000154287	0.0174492	0.518848	0.291003	1.59061	357	csf_ALSF
C2	LOPEZ_MBD_TARGETS	0.00141167	0.0628266	0.45506	0.258083	1.45494	491	csf_ALSF
C2	MARSON_FOXP3_TARGETS_UP	0.00144411	0.0628266	0.45506	0.476197	1.84002	42	csf_ALSF
C2	MARTENS_TRETINOIN_RESPONSE_DN	0.000947472	0.0514938	0.477271	0.292036	1.56033	291	csf_ALSF
C2	MA_MYELOID_DIFFERENTIATION_DN	0.00058786	0.037933	0.477271	0.613828	2.03578	23	csf_ALSF
C2	MCLACHLAN_DENTAL_CARIES_UP	0.000852586	0.0488037	0.477271	0.328353	1.6297	163	csf_ALSF
C2	MEISSNER_BRAIN_HCP_WITH_H3K4ME3_AND_H3K27ME3	2.44404614006867e-05	0.00578261	0.57561	-0.268479	-1.5958	411	csf_ALSF
C2	MIKKELSEN_MEF_HCP_WITH_H3K27ME3	0.0007231	0.0442462	0.477271	-0.288235	-1.56937	196	csf_ALSF
C2	MILI_PSEUDOPODIA_HAPTOTAXIS_DN	1.41072317882319e-05	0.00417221	0.593325	-0.315399	-1.75769	238	csf_ALSF
C2	MILI_PSEUDOPODIA_HAPTOTAXIS_UP	5.62364845372359e-05	0.00907197	0.557332	0.34472	1.77079	209	csf_ALSF
C2	NABA_CORE_MATRISOME	2.07490400498344e-06	0.00122731	0.627257	-0.363009	-1.91781	161	csf_ALSF
C2	NABA_ECM_GLYCOPROTEINS	0.00270807	0.0990817	0.431708	-0.319699	-1.59738	117	csf_ALSF
C2	NABA_PROTEOGLYCANS	0.000492073	0.0342425	0.477271	-0.57521	-2.01185	24	csf_ALSF
C2	NAKAYAMA_SOFT_TISSUE_TUMORS_PCA1_UP	0.00128476	0.0613435	0.45506	0.448793	1.83505	54	csf_ALSF
C2	ONDER_CDH1_TARGETS_2_DN	3.29081307608656e-07	0.000291977	0.674963	-0.342729	-1.90262	230	csf_ALSF
C2	PAL_PRMT5_TARGETS_UP	0.00026215	0.0238556	0.498493	0.398562	1.82709	99	csf_ALSF
C2	PID_E2F_PATHWAY	2.16323889549417e-05	0.00548381	0.57561	0.592254	2.23533	38	csf_ALSF
C2	PID_FOXO_PATHWAY	0.00196281	0.0765495	0.431708	0.485876	1.84495	39	csf_ALSF
C2	PID_HDAC_CLASSI_PATHWAY	0.00095762	0.0514938	0.477271	0.552154	1.9318	28	csf_ALSF
C2	PUJANA_CHEK2_PCC_NETWORK	0.000484338	0.0342425	0.498493	0.281364	1.53398	347	csf_ALSF
C2	REACTOME_ANTIVIRAL_MECHANISM_BY_IFN_STIMULATED_GENES	0.00075181	0.0448499	0.477271	0.52527	1.95399	36	csf_ALSF
C2	REACTOME_ASPARAGINE_N_LINKED_GLYCOSYLATION	0.00110182	0.0558624	0.45506	-0.31364	-1.61008	137	csf_ALSF
C2	REACTOME_A_TETRASACCHARIDE_LINKER_SEQUENCE_IS_REQUIRED_FOR_GAG_SYNTHESIS	0.00233015	0.0870494	0.431708	-0.574424	-1.9166	20	csf_ALSF
C2	REACTOME_CHONDROITIN_SULFATE_DERMATAN_SULFATE_METABOLISM	0.000292889	0.0240347	0.498493	-0.530061	-2.0411	34	csf_ALSF
C2	REACTOME_COLLAGEN_BIOSYNTHESIS_AND_MODIFYING_ENZYMES	0.000305601	0.0241017	0.498493	-0.510557	-1.97778	35	csf_ALSF
C2	REACTOME_COLLAGEN_FORMATION	0.0018734	0.0738744	0.45506	-0.428265	-1.80275	49	csf_ALSF
C2	REACTOME_CYTOSOLIC_TRNA_AMINOACYLATION	0.000398741	0.0294819	0.498493	0.659478	2.01649	17	csf_ALSF
C2	REACTOME_DEGRADATION_OF_THE_EXTRACELLULAR_MATRIX	0.00186192	0.0738744	0.45506	-0.350441	-1.66723	88	csf_ALSF
C2	REACTOME_DISEASES_ASSOCIATED_WITH_GLYCOSAMINOGLYCAN_METABOLISM	0.00104227	0.0543975	0.45506	-0.515892	-1.9147	30	csf_ALSF
C2	REACTOME_DISEASES_OF_GLYCOSYLATION	0.00222826	0.0850333	0.431708	-0.359985	-1.64814	73	csf_ALSF
C2	REACTOME_EXTRACELLULAR_MATRIX_ORGANIZATION	0.000528707	0.0354034	0.477271	-0.297496	-1.61685	193	csf_ALSF
C2	REACTOME_GLYCOSAMINOGLYCAN_METABOLISM	7.6171558976009e-09	9.01109542686186e-06	0.74774	-0.527618	-2.43899	77	csf_ALSF
C2	REACTOME_GLYCOSPHINGOLIPID_METABOLISM	0.000119136	0.0145798	0.538434	-0.634029	-2.15367	21	csf_ALSF
C2	REACTOME_HEPARAN_SULFATE_HEPARIN_HS_GAG_METABOLISM	1.70997096885077e-05	0.00466822	0.57561	-0.563082	-2.23425	38	csf_ALSF
C2	REACTOME_HS_GAG_BIOSYNTHESIS	0.00233015	0.0870494	0.431708	-0.574459	-1.91672	20	csf_ALSF
C2	REACTOME_KERATAN_SULFATE_KERATIN_METABOLISM	0.00174881	0.072169	0.45506	-0.543915	-1.92308	25	csf_ALSF
C2	REACTOME_MATURATION_OF_SARS_COV_2_SPIKE_PROTEIN	0.00145162	0.0628266	0.45506	-0.58901	-1.96527	20	csf_ALSF
C2	REACTOME_METABOLISM_OF_AMINO_ACIDS_AND_DERIVATIVES	0.000157333	0.0174492	0.518848	0.353377	1.76918	172	csf_ALSF
C2	REACTOME_METABOLISM_OF_RNA	3.13142126058281e-05	0.00617412	0.557332	0.347041	1.79197	219	csf_ALSF
C2	REACTOME_MRNA_SPLICING	0.00157184	0.0664103	0.45506	0.41744	1.80555	72	csf_ALSF
C2	REACTOME_MUSCLE_CONTRACTION	6.90024336005087e-05	0.0102037	0.538434	0.466657	2.01103	71	csf_ALSF
C2	REACTOME_N_GLYCAN_ANTENNAE_ELONGATION_IN_THE_MEDIAL_TRANS_GOLGI	0.000220196	0.0223279	0.518848	-0.622242	-2.11363	21	csf_ALSF
C2	REACTOME_O_LINKED_GLYCOSYLATION	0.000328129	0.0253159	0.498493	-0.453338	-1.94079	53	csf_ALSF
C2	REACTOME_O_LINKED_GLYCOSYLATION_OF_MUCINS	3.01065108840108e-05	0.00617412	0.57561	-0.613097	-2.24929	29	csf_ALSF
C2	REACTOME_PROCESSING_OF_CAPPED_INTRON_CONTAINING_PRE_MRNA	0.000436549	0.0316187	0.498493	0.407129	1.80513	83	csf_ALSF
C2	REACTOME_RAB_GERANYLGERANYLATION	0.000927285	0.0514938	0.477271	-0.47679	-1.90995	40	csf_ALSF
C2	REACTOME_SPHINGOLIPID_METABOLISM	3.98741389831076e-06	0.00157237	0.610527	-0.602571	-2.32031	34	csf_ALSF
C2	REACTOME_STRIATED_MUSCLE_CONTRACTION	5.19276731526789e-07	0.000368583	0.659444	0.764463	2.49924	22	csf_ALSF
C2	REACTOME_TRANSPORT_TO_THE_GOLGI_AND_SUBSEQUENT_MODIFICATION	0.0024719	0.0913829	0.431708	-0.352378	-1.65765	83	csf_ALSF
C2	REACTOME_TRNA_AMINOACYLATION	0.000525822	0.0354034	0.477271	0.597928	2.00972	24	csf_ALSF
C2	RHEIN_ALL_GLUCOCORTICOID_THERAPY_DN	0.000141439	0.0167323	0.518848	0.328146	1.68446	208	csf_ALSF
C2	RICKMAN_HEAD_AND_NECK_CANCER_F	7.63522543620598e-05	0.010839	0.538434	0.622913	2.15778	27	csf_ALSF
C2	SCHAEFFER_PROSTATE_DEVELOPMENT_48HR_DN	0.00011325	0.0143544	0.538434	-0.325199	-1.73443	171	csf_ALSF
C2	SCHLOSSER_SERUM_RESPONSE_DN	0.00138312	0.0628266	0.45506	0.277229	1.5017	323	csf_ALSF
C2	SENGUPTA_NASOPHARYNGEAL_CARCINOMA_UP	0.00137554	0.0628266	0.45506	0.348265	1.66612	128	csf_ALSF
C2	SERVITJA_ISLET_HNF1A_TARGETS_UP	0.00150858	0.0645053	0.45506	0.369132	1.69361	101	csf_ALSF
C2	SMITH_TERT_TARGETS_DN	3.25661905767082e-09	5.77887051783687e-06	0.774939	0.620756	2.56103	57	csf_ALSF
C2	TARTE_PLASMA_CELL_VS_PLASMABLAST_DN	0.000284197	0.0240347	0.498493	0.341372	1.71161	174	csf_ALSF
C2	TIEN_INTESTINE_PROBIOTICS_24HR_UP	0.000291722	0.0240347	0.498493	0.314219	1.64805	250	csf_ALSF
C2	TONKS_TARGETS_OF_RUNX1_RUNX1T1_FUSION_MONOCYTE_UP	0.000661219	0.0414709	0.477271	0.388244	1.76871	96	csf_ALSF
C2	TSENG_IRS1_TARGETS_UP	0.00174543	0.072169	0.45506	0.432609	1.78938	58	csf_ALSF
C2	WAGNER_APO2_SENSITIVITY	0.000666059	0.0414709	0.477271	-0.638282	-2.05762	18	csf_ALSF
C2	WONG_EMBRYONIC_STEM_CELL_CORE	0.000245086	0.0228898	0.498493	0.357092	1.75961	154	csf_ALSF
C2	WP_STRIATED_MUSCLE_CONTRACTION_PATHWAY	6.11702218245736e-06	0.00217093	0.610527	0.71806	2.31715	21	csf_ALSF
C2	YAMAZAKI_TCEB3_TARGETS_DN	0.00124543	0.0605484	0.45506	0.383982	1.73349	92	csf_ALSF
C2	YAO_TEMPORAL_RESPONSE_TO_PROGESTERONE_CLUSTER_13	0.001143	0.0571341	0.45506	0.398533	1.78754	89	csf_ALSF
C2	ZAMORA_NOS2_TARGETS_UP	0.00136577	0.0628266	0.45506	0.49104	1.88739	41	csf_ALSF
C2	ZHANG_BREAST_CANCER_PROGENITORS_UP	0.000242677	0.0228898	0.518848	0.351439	1.74017	159	csf_ALSF
C4	GCM_ACTG1	0.000292543	0.00567921	0.498493	0.431793	1.88732	76	csf_ALSF
C4	GCM_AIP	0.00395704	0.0433977	0.31828	0.579625	1.82829	19	csf_ALSF
C4	GCM_APEX1	0.000138362	0.00319186	0.518848	0.464688	1.99845	70	csf_ALSF
C4	GCM_CBFB	4.84312308869683e-05	0.00190591	0.557332	0.542694	2.1606	48	csf_ALSF
C4	GCM_CSNK2B	0.000443749	0.007612	0.498493	0.461692	1.91317	58	csf_ALSF
C4	GCM_DDX5	3.0378412900767e-05	0.00145165	0.57561	0.593241	2.24409	38	csf_ALSF
C4	GCM_MSN	0.000639769	0.00995362	0.477271	0.623329	1.99654	20	csf_ALSF
C4	GCM_MYST2	0.00682057	0.0616616	0.232057	0.405973	1.67394	56	csf_ALSF
C4	GCM_PFN1	0.00471356	0.0480228	0.285313	0.476589	1.76713	35	csf_ALSF
C4	GCM_PPP1CC	0.0114675	0.0892063	0.180468	0.439248	1.66979	39	csf_ALSF
C4	GCM_PSME1	0.00299401	0.0366497	0.35482	0.444492	1.80466	53	csf_ALSF
C4	GCM_RAD21	7.25392106343216e-05	0.00248042	0.538434	0.656371	2.21201	24	csf_ALSF
C4	GNF2_BUB3	0.00979838	0.0809274	0.200513	0.548886	1.73134	19	csf_ALSF
C4	GNF2_CDC27	0.0101364	0.082698	0.194887	0.483132	1.69749	28	csf_ALSF
C4	GNF2_CEBPA	0.00134511	0.0179975	0.45506	0.475929	1.84842	43	csf_ALSF
C4	GNF2_CYP2B6	0.00786825	0.0692613	0.220823	0.471816	1.70846	32	csf_ALSF
C4	GNF2_FGR	0.00904466	0.0767321	0.208827	0.542897	1.73891	20	csf_ALSF
C4	GNF2_HCK	0.0121994	0.0938094	0.173713	0.379861	1.58502	61	csf_ALSF
C4	GNF2_MAP2K3	0.00567246	0.0549982	0.260821	0.480919	1.74142	32	csf_ALSF
C4	GNF2_MYL2	0.00452233	0.0472725	0.297233	0.557122	1.78448	20	csf_ALSF
C4	GNF2_PA2G4	0.0102647	0.0827361	0.191388	0.447782	1.6833	37	csf_ALSF
C4	GNF2_PECAM1	0.00710383	0.0633661	0.232057	0.467584	1.71903	34	csf_ALSF
C4	GNF2_RAN	0.00914849	0.0767321	0.200513	0.412269	1.66136	51	csf_ALSF
C4	GNF2_S100A4	0.00370293	0.0412877	0.431708	0.518486	1.86708	31	csf_ALSF
C4	GNF2_UBE2I	0.00312596	0.0373441	0.431708	0.601977	1.8714	18	csf_ALSF
C4	MODULE_102	0.00440836	0.0468126	0.407018	0.606731	1.85364	17	csf_ALSF
C4	MODULE_115	0.00030006	0.00567921	0.498493	0.683168	2.05439	16	csf_ALSF
C4	MODULE_126	0.0104184	0.082975	0.181915	0.339604	1.56536	101	csf_ALSF
C4	MODULE_149	0.000664583	0.0101047	0.477271	0.66626	2.03551	17	csf_ALSF
C4	MODULE_15	0.00917574	0.0767321	0.188069	0.284285	1.45462	200	csf_ALSF
C4	MODULE_183	0.00488334	0.0487605	0.279866	0.471809	1.76143	36	csf_ALSF
C4	MODULE_201	0.00320332	0.0375968	0.35482	0.5875	1.85314	19	csf_ALSF
C4	MODULE_219	0.000381109	0.00670953	0.498493	0.609924	2.02665	23	csf_ALSF
C4	MODULE_24	0.00601775	0.0559149	0.229089	0.266027	1.41395	276	csf_ALSF
C4	MODULE_252	0.00281737	0.0355626	0.35482	0.351597	1.64573	111	csf_ALSF
C4	MODULE_3	0.00537552	0.0528856	0.245188	0.287701	1.48267	211	csf_ALSF
C4	MODULE_310	0.00913938	0.0767321	0.208827	0.576145	1.73256	16	csf_ALSF
C4	MODULE_32	2.46073070211907e-05	0.00145165	0.57561	0.409985	1.94503	120	csf_ALSF
C4	MODULE_329	0.0133183	0.0989996	0.171214	0.51524	1.67092	21	csf_ALSF
C4	MODULE_410	0.000763038	0.0108611	0.477271	0.544952	1.97329	32	csf_ALSF
C4	MODULE_61	0.000215138	0.00464283	0.518848	0.575902	2.05898	30	csf_ALSF
C4	MODULE_83	0.000851638	0.0118697	0.477271	0.326494	1.62186	162	csf_ALSF
C4	MODULE_84	0.00642805	0.0589091	0.21826	0.258599	1.40377	337	csf_ALSF
C4	MODULE_93	0.00329164	0.0379674	0.326352	0.362774	1.67838	103	csf_ALSF
C4	MODULE_96	0.000230278	0.00481425	0.518848	0.574715	2.08106	32	csf_ALSF
C4	MODULE_98	0.0108867	0.0856849	0.173713	0.291887	1.46632	175	csf_ALSF
C4	MORF_AATF	0.00301306	0.0366497	0.344521	0.366706	1.66481	94	csf_ALSF
C4	MORF_ACP1	2.3726510272837e-05	0.00145165	0.57561	0.409221	1.92592	114	csf_ALSF
C4	MORF_ACTG1	4.81432101787138e-05	0.00190591	0.557332	0.480706	2.06734	70	csf_ALSF
C4	MORF_ANP32B	1.56793492439235e-06	0.000349649	0.643552	0.453519	2.10257	105	csf_ALSF
C4	MORF_AP2M1	0.000249034	0.0050486	0.498493	0.368427	1.785	137	csf_ALSF
C4	MORF_AP3D1	0.00597474	0.0559149	0.245188	0.373397	1.62712	75	csf_ALSF
C4	MORF_BUB3	1.00810697911197e-05	0.000963462	0.593325	0.380294	1.88515	159	csf_ALSF
C4	MORF_CCNI	0.000709052	0.0105412	0.477271	0.497143	1.92243	42	csf_ALSF
C4	MORF_CSNK2B	4.4339827652005e-06	0.000741584	0.610527	0.391727	1.93311	154	csf_ALSF
C4	MORF_CTBP1	2.78484986039096e-05	0.00145165	0.57561	0.431176	1.96952	97	csf_ALSF
C4	MORF_DAP3	0.000118169	0.0031622	0.538434	0.410732	1.87614	97	csf_ALSF
C4	MORF_DEK	6.48605746820692e-06	0.000867834	0.610527	0.410953	1.98506	134	csf_ALSF
C4	MORF_EIF3S2	9.29269225699236e-05	0.00259034	0.538434	0.379298	1.82724	131	csf_ALSF
C4	MORF_EIF3S6	1.32280773062041e-05	0.0011062	0.593325	0.497804	2.14087	70	csf_ALSF
C4	MORF_EIF4A2	8.41974244346168e-05	0.00255322	0.538434	0.493912	2.04668	58	csf_ALSF
C4	MORF_ERH	0.000127693	0.00319186	0.518848	0.447675	1.91529	68	csf_ALSF
C4	MORF_FBL	1.919440892338e-05	0.00142678	0.57561	0.463039	2.04932	82	csf_ALSF
C4	MORF_G22P1	0.000378105	0.00670953	0.498493	0.39447	1.80186	97	csf_ALSF
C4	MORF_GNB1	0.00013611	0.00319186	0.518848	0.349615	1.72722	155	csf_ALSF
C4	MORF_HAT1	8.77789132516392e-05	0.00255322	0.538434	0.412365	1.87608	95	csf_ALSF
C4	MORF_HDAC1	8.65041137474416e-05	0.00255322	0.538434	0.377855	1.83524	140	csf_ALSF
C4	MORF_HDAC2	0.000500528	0.00816715	0.477271	0.357453	1.73183	137	csf_ALSF
C4	MORF_MSH2	0.00212059	0.0272822	0.431708	0.544458	1.91296	28	csf_ALSF
C4	MORF_NME2	5.49564143325101e-05	0.00204255	0.557332	0.455361	2.02032	84	csf_ALSF
C4	MORF_NPM1	8.51565949446449e-06	0.000949496	0.593325	0.480767	2.12144	81	csf_ALSF
C4	MORF_PCNA	0.00473767	0.0480228	0.279866	0.420789	1.72534	55	csf_ALSF
C4	MORF_PPP1CA	0.000305608	0.00567921	0.498493	0.396333	1.82684	101	csf_ALSF
C4	MORF_PPP1CC	0.0057892	0.0553283	0.248833	0.372811	1.65407	84	csf_ALSF
C4	MORF_PPP2CA	0.000935983	0.012779	0.477271	0.44147	1.85865	63	csf_ALSF
C4	MORF_PRKDC	0.000552989	0.00880833	0.477271	0.397673	1.79881	92	csf_ALSF
C4	MORF_PSMC1	0.00013276	0.00319186	0.518848	0.400267	1.85184	103	csf_ALSF
C4	MORF_RAD21	0.000734453	0.0106815	0.477271	0.366132	1.70665	108	csf_ALSF
C4	MORF_RAD23A	2.82300122415501e-05	0.00145165	0.57561	0.356568	1.80635	187	csf_ALSF
C4	MORF_RAD23B	0.0123767	0.0940907	0.167659	0.342756	1.55939	95	csf_ALSF
C4	MORF_RAN	9.52369005103106e-08	6.37134864413978e-05	0.704976	0.432533	2.1315	153	csf_ALSF
C4	MORF_SART1	3.51884421439679e-05	0.0015694	0.557332	0.583097	2.16205	35	csf_ALSF
C4	MORF_SKP1A	0.0131752	0.0989996	0.161159	0.318777	1.51232	120	csf_ALSF
C4	MORF_SMC1L1	0.000495727	0.00816715	0.477271	0.536736	2.03035	38	csf_ALSF
C4	MORF_SNRP70	0.00337186	0.0382334	0.431708	0.560056	1.88742	24	csf_ALSF
C4	MORF_SOD1	7.41530872430708e-05	0.00248042	0.538434	0.359237	1.77277	154	csf_ALSF
C4	MORF_SP3	0.00140326	0.0184075	0.45506	0.507425	1.92897	39	csf_ALSF
C4	MORF_TERF1	0.00426212	0.0459897	0.407018	0.527477	1.8533	28	csf_ALSF
C4	MORF_UBE2I	5.45119054012602e-07	0.000182342	0.659444	0.446378	2.12812	123	csf_ALSF
C4	MORF_XRCC5	0.0001599	0.00356578	0.518848	0.377871	1.80345	124	csf_ALSF
C5	GOBP_ACTIN_FILAMENT_DEPOLYMERIZATION	0.00034062	0.0204189	0.498493	0.575768	2.05899	30	csf_ALSF
C5	GOBP_ALPHA_AMINO_ACID_METABOLIC_PROCESS	0.00300528	0.0841931	0.431708	0.352047	1.64348	111	csf_ALSF
C5	GOBP_AMIDE_BIOSYNTHETIC_PROCESS	6.01982960764058e-05	0.00541299	0.557332	0.312799	1.66656	288	csf_ALSF
C5	GOBP_AMINOGLYCAN_BIOSYNTHETIC_PROCESS	7.24286540966916e-06	0.00120453	0.610527	-0.536257	-2.22676	46	csf_ALSF
C5	GOBP_AMINOGLYCAN_METABOLIC_PROCESS	0.000843134	0.0350781	0.477271	-0.366303	-1.7327	85	csf_ALSF
C5	GOBP_AMINO_ACID_ACTIVATION	0.00137787	0.0471264	0.45506	0.614921	1.98043	20	csf_ALSF
C5	GOBP_CARBOHYDRATE_DERIVATIVE_BIOSYNTHETIC_PROCESS	7.3460165543028e-06	0.00120453	0.610527	-0.303809	-1.72871	280	csf_ALSF
C5	GOBP_CARBOHYDRATE_METABOLIC_PROCESS	0.00176803	0.0553752	0.45506	-0.248971	-1.44072	313	csf_ALSF
C5	GOBP_CELLULAR_AMIDE_METABOLIC_PROCESS	0.00130132	0.0463114	0.45506	0.262255	1.46525	449	csf_ALSF
C5	GOBP_CELLULAR_AMINO_ACID_METABOLIC_PROCESS	2.024350750759e-05	0.00240122	0.57561	0.392694	1.92165	148	csf_ALSF
C5	GOBP_CELLULAR_RESPONSE_TO_REACTIVE_OXYGEN_SPECIES	0.00388382	0.0970956	0.303779	0.360999	1.61818	88	csf_ALSF
C5	GOBP_CELL_GROWTH	0.00362509	0.0943192	0.431708	-0.255067	-1.43581	258	csf_ALSF
C5	GOBP_CELL_JUNCTION_ASSEMBLY	0.00038181	0.0215009	0.498493	-0.291432	-1.59848	210	csf_ALSF
C5	GOBP_CERAMIDE_BIOSYNTHETIC_PROCESS	0.00118682	0.0444838	0.45506	-0.513535	-1.92493	31	csf_ALSF
C5	GOBP_CERAMIDE_METABOLIC_PROCESS	0.000267576	0.0169515	0.498493	-0.478146	-1.96573	44	csf_ALSF
C5	GOBP_CHONDROITIN_SULFATE_PROTEOGLYCAN_METABOLIC_PROCESS	0.00365434	0.0943192	0.35482	-0.546928	-1.88401	23	csf_ALSF
C5	GOBP_DEVELOPMENTAL_GROWTH	0.000685521	0.0310673	0.477271	-0.254623	-1.47723	322	csf_ALSF
C5	GOBP_ESTABLISHMENT_OF_RNA_LOCALIZATION	0.00145716	0.0489378	0.45506	0.451828	1.83313	53	csf_ALSF
C5	GOBP_FIBROBLAST_GROWTH_FACTOR_RECEPTOR_SIGNALING_PATHWAY	0.000763603	0.0330203	0.477271	-0.423637	-1.83435	55	csf_ALSF
C5	GOBP_GLOMERULUS_DEVELOPMENT	0.000359721	0.02089	0.498493	-0.520908	-2.00731	34	csf_ALSF
C5	GOBP_GLYCOLIPID_BIOSYNTHETIC_PROCESS	0.000195982	0.0133244	0.518848	-0.596268	-2.0787	24	csf_ALSF
C5	GOBP_GLYCOPROTEIN_BIOSYNTHETIC_PROCESS	1.96112872158551e-11	2.7333231557098e-08	0.863415	-0.466438	-2.42638	145	csf_ALSF
C5	GOBP_GLYCOPROTEIN_METABOLIC_PROCESS	1.40382382943501e-12	2.80805404465712e-09	0.91012	-0.452309	-2.43477	181	csf_ALSF
C5	GOBP_GLYCOSPHINGOLIPID_BIOSYNTHETIC_PROCESS	0.000524339	0.0263351	0.477271	-0.602403	-2.05693	22	csf_ALSF
C5	GOBP_GLYCOSPHINGOLIPID_METABOLIC_PROCESS	0.00019486	0.0133244	0.518848	-0.520812	-2.05499	37	csf_ALSF
C5	GOBP_GLYCOSYLATION	1.51106047246123e-12	2.80805404465712e-09	0.91012	-0.540178	-2.65787	106	csf_ALSF
C5	GOBP_GROWTH	0.000566479	0.0274808	0.477271	-0.238971	-1.44583	477	csf_ALSF
C5	GOBP_HEPARAN_SULFATE_PROTEOGLYCAN_METABOLIC_PROCESS	0.000439846	0.0240406	0.498493	-0.611291	-2.01841	20	csf_ALSF
C5	GOBP_HIPPOCAMPUS_DEVELOPMENT	0.00332042	0.088571	0.344521	0.521366	1.83015	28	csf_ALSF
C5	GOBP_INTERMEDIATE_FILAMENT_BASED_PROCESS	6.6900141914336e-05	0.00585974	0.538434	0.666836	2.1698	21	csf_ALSF
C5	GOBP_LIPOSACCHARIDE_METABOLIC_PROCESS	1.87273848072169e-05	0.00226968	0.57561	-0.535991	-2.19537	43	csf_ALSF
C5	GOBP_LOW_DENSITY_LIPOPROTEIN_PARTICLE_CLEARANCE	0.00119719	0.0444955	0.45506	0.62947	1.96271	18	csf_ALSF
C5	GOBP_MEMBRANE_LIPID_BIOSYNTHETIC_PROCESS	5.00823633027075e-05	0.00473236	0.557332	-0.519874	-2.12936	43	csf_ALSF
C5	GOBP_MEMBRANE_LIPID_METABOLIC_PROCESS	1.6951722340253e-08	7.96175761828179e-06	0.733762	-0.52498	-2.40206	73	csf_ALSF
C5	GOBP_MEMORY	0.0011889	0.0444838	0.45506	-0.411771	-1.80757	59	csf_ALSF
C5	GOBP_MITOCHONDRIAL_GENE_EXPRESSION	0.00163205	0.0526905	0.45506	0.568916	1.95948	26	csf_ALSF
C5	GOBP_MITOCHONDRIAL_RNA_METABOLIC_PROCESS	0.00208688	0.0635757	0.431708	0.676551	2.01187	15	csf_ALSF
C5	GOBP_MODIFICATION_DEPENDENT_MACROMOLECULE_CATABOLIC_PROCESS	0.0031541	0.0866212	0.31828	0.278975	1.47849	273	csf_ALSF
C5	GOBP_MRNA_CATABOLIC_PROCESS	0.000823306	0.0347722	0.477271	0.415294	1.81645	77	csf_ALSF
C5	GOBP_MRNA_METABOLIC_PROCESS	5.71720995069058e-05	0.00527561	0.557332	0.335178	1.74165	228	csf_ALSF
C5	GOBP_MRNA_PROCESSING	0.000783582	0.0336036	0.477271	0.343829	1.69314	153	csf_ALSF
C5	GOBP_MUSCLE_CONTRACTION	0.00198778	0.0608893	0.431708	0.343498	1.66044	137	csf_ALSF
C5	GOBP_MUSCLE_ORGAN_DEVELOPMENT	0.00150001	0.0497771	0.45506	0.341469	1.64603	135	csf_ALSF
C5	GOBP_MUSCLE_STRUCTURE_DEVELOPMENT	0.00181825	0.0564815	0.45506	0.28673	1.52009	276	csf_ALSF
C5	GOBP_MUSCLE_SYSTEM_PROCESS	0.00363867	0.0943192	0.431708	0.311103	1.5631	181	csf_ALSF
C5	GOBP_NCRNA_METABOLIC_PROCESS	0.00307145	0.0851908	0.335069	0.317965	1.55171	146	csf_ALSF
C5	GOBP_NEGATIVE_CHEMOTAXIS	0.000573995	0.0274808	0.477271	-0.472224	-1.91045	41	csf_ALSF
C5	GOBP_NEGATIVE_REGULATION_OF_ACTIN_FILAMENT_DEPOLYMERIZATION	0.000252954	0.0162094	0.498493	0.640043	2.08262	21	csf_ALSF
C5	GOBP_NEGATIVE_REGULATION_OF_ACTIN_FILAMENT_POLYMERIZATION	0.00120924	0.0446459	0.45506	0.576319	1.98498	26	csf_ALSF
C5	GOBP_NEGATIVE_REGULATION_OF_BLOOD_PRESSURE	0.00135637	0.0469673	0.45506	-0.609976	-1.9555	18	csf_ALSF
C5	GOBP_NEGATIVE_REGULATION_OF_CELLULAR_AMIDE_METABOLIC_PROCESS	0.0037639	0.0962443	0.310777	0.379197	1.66518	79	csf_ALSF
C5	GOBP_NEGATIVE_REGULATION_OF_CELL_GROWTH	0.000750968	0.0329657	0.477271	-0.349144	-1.7236	107	csf_ALSF
C5	GOBP_NEGATIVE_REGULATION_OF_GROWTH	0.00113667	0.0437029	0.45506	-0.324688	-1.65911	133	csf_ALSF
C5	GOBP_NEGATIVE_REGULATION_OF_MAP_KINASE_ACTIVITY	0.00361501	0.0943192	0.431708	-0.469967	-1.81101	34	csf_ALSF
C5	GOBP_NEGATIVE_REGULATION_OF_MRNA_METABOLIC_PROCESS	0.00400364	0.0992013	0.310777	0.487317	1.79323	34	csf_ALSF
C5	GOBP_NEGATIVE_REGULATION_OF_OSTEOBLAST_DIFFERENTIATION	0.000950075	0.0383817	0.477271	-0.537986	-1.96251	28	csf_ALSF
C5	GOBP_NEGATIVE_REGULATION_OF_PROTEIN_CONTAINING_COMPLEX_DISASSEMBLY	0.000102474	0.00804641	0.538434	0.585087	2.14015	33	csf_ALSF
C5	GOBP_NEGATIVE_REGULATION_OF_PROTEIN_POLYMERIZATION	0.00185472	0.0571274	0.45506	0.519857	1.92421	35	csf_ALSF
C5	GOBP_NEGATIVE_REGULATION_OF_SUPRAMOLECULAR_FIBER_ORGANIZATION	0.00049827	0.0257209	0.477271	0.427509	1.85972	75	csf_ALSF
C5	GOBP_NEURON_PROJECTION_EXTENSION_INVOLVED_IN_NEURON_PROJECTION_GUIDANCE	0.00103046	0.0404564	0.45506	-0.512296	-1.93743	32	csf_ALSF
C5	GOBP_NEURON_PROJECTION_GUIDANCE	1.95945511667803e-06	0.000496544	0.627257	-0.380449	-1.98376	150	csf_ALSF
C5	GOBP_NON_MEMBRANE_BOUNDED_ORGANELLE_ASSEMBLY	0.000510601	0.0258782	0.477271	0.370419	1.766	125	csf_ALSF
C5	GOBP_NUCLEOBASE_CONTAINING_SMALL_MOLECULE_METABOLIC_PROCESS	0.000395093	0.0220264	0.498493	0.290626	1.55995	303	csf_ALSF
C5	GOBP_OLIGOSACCHARIDE_METABOLIC_PROCESS	1.36359879140812e-05	0.00185416	0.593325	-0.570454	-2.25087	37	csf_ALSF
C5	GOBP_ORGANELLE_TRANSPORT_ALONG_MICROTUBULE	0.00319374	0.0869131	0.431708	0.50903	1.86195	33	csf_ALSF
C5	GOBP_ORGANIC_ACID_METABOLIC_PROCESS	6.7268787691277e-05	0.00585974	0.538434	0.284621	1.58716	436	csf_ALSF
C5	GOBP_O_GLYCAN_PROCESSING	2.14630987034896e-06	0.000503042	0.627257	-0.654469	-2.3622	27	csf_ALSF
C5	GOBP_PEPTIDE_BIOSYNTHETIC_PROCESS	3.28009119577255e-08	1.30617917260228e-05	0.719513	0.392231	2.03882	230	csf_ALSF
C5	GOBP_PEPTIDE_METABOLIC_PROCESS	5.84775613748753e-06	0.00103451	0.610527	0.322594	1.74895	330	csf_ALSF
C5	GOBP_PLASMA_LIPOPROTEIN_PARTICLE_CLEARANCE	0.0013264	0.046796	0.45506	0.547023	1.92021	28	csf_ALSF
C5	GOBP_POSITIVE_REGULATION_OF_CELLULAR_AMIDE_METABOLIC_PROCESS	0.000551618	0.0274578	0.477271	0.459576	1.92441	61	csf_ALSF
C5	GOBP_POSITIVE_REGULATION_OF_CELL_JUNCTION_ASSEMBLY	1.12142553943505e-05	0.00168972	0.593325	-0.465939	-2.11848	69	csf_ALSF
C5	GOBP_POSITIVE_REGULATION_OF_MRNA_METABOLIC_PROCESS	0.00256938	0.0742423	0.431708	0.46686	1.81878	44	csf_ALSF
C5	GOBP_POSITIVE_REGULATION_OF_SYNAPSE_ASSEMBLY	4.97372252107908e-05	0.00473236	0.557332	-0.512811	-2.15514	48	csf_ALSF
C5	GOBP_POSITIVE_REGULATION_OF_TRANSLATION	0.000293089	0.0179557	0.498493	0.497187	1.96004	46	csf_ALSF
C5	GOBP_POSTTRANSCRIPTIONAL_REGULATION_OF_GENE_EXPRESSION	9.73651724032515e-05	0.00775444	0.538434	0.350545	1.77463	192	csf_ALSF
C5	GOBP_PRESYNAPSE_ORGANIZATION	0.00382108	0.0964804	0.35482	-0.433794	-1.78339	44	csf_ALSF
C5	GOBP_PROTEIN_CONTAINING_COMPLEX_DISASSEMBLY	1.43286999080567e-05	0.00189621	0.593325	0.429641	1.9891	104	csf_ALSF
C5	GOBP_PROTEIN_DEPOLYMERIZATION	0.000764058	0.0330203	0.477271	0.476029	1.9085	50	csf_ALSF
C5	GOBP_PROTEIN_MODIFICATION_BY_SMALL_PROTEIN_CONJUGATION_OR_REMOVAL	0.00396418	0.098662	0.279866	0.262518	1.42554	335	csf_ALSF
C5	GOBP_PROTEIN_O_LINKED_GLYCOSYLATION	2.79206705441765e-06	0.000598684	0.627257	-0.553729	-2.29164	45	csf_ALSF
C5	GOBP_PROTEIN_POLYMERIZATION	3.00523171149941e-05	0.00341922	0.57561	0.414665	1.96144	120	csf_ALSF
C5	GOBP_PROTEOGLYCAN_BIOSYNTHETIC_PROCESS	0.00103046	0.0404564	0.45506	-0.511412	-1.93408	32	csf_ALSF
C5	GOBP_PROTEOGLYCAN_METABOLIC_PROCESS	1.21257382328864e-06	0.000321909	0.643552	-0.550138	-2.34033	51	csf_ALSF
C5	GOBP_REGULATION_OF_ALTERNATIVE_MRNA_SPLICING_VIA_SPLICEOSOME	0.00147009	0.0490763	0.45506	0.59943	1.97136	22	csf_ALSF
C5	GOBP_REGULATION_OF_BLOOD_PRESSURE	0.000944224	0.0383817	0.477271	-0.404764	-1.84451	71	csf_ALSF
C5	GOBP_REGULATION_OF_CATABOLIC_PROCESS	5.77241311295871e-05	0.00527561	0.557332	0.291131	1.61678	417	csf_ALSF
C5	GOBP_REGULATION_OF_CELLULAR_AMIDE_METABOLIC_PROCESS	7.40108725959689e-05	0.00634786	0.538434	0.359306	1.79828	175	csf_ALSF
C5	GOBP_REGULATION_OF_CELLULAR_MACROMOLECULE_BIOSYNTHETIC_PROCESS	0.000113621	0.00867722	0.538434	0.314883	1.66135	264	csf_ALSF
C5	GOBP_REGULATION_OF_CELLULAR_PROTEIN_CATABOLIC_PROCESS	0.000822696	0.0347722	0.477271	0.36322	1.72224	122	csf_ALSF
C5	GOBP_REGULATION_OF_CELL_JUNCTION_ASSEMBLY	0.000243481	0.0157838	0.518848	-0.34496	-1.74852	127	csf_ALSF
C5	GOBP_REGULATION_OF_GROWTH	0.00166253	0.053268	0.45506	-0.241887	-1.40817	336	csf_ALSF
C5	GOBP_REGULATION_OF_MAP_KINASE_ACTIVITY	0.00058207	0.0275003	0.477271	-0.354945	-1.77147	114	csf_ALSF
C5	GOBP_REGULATION_OF_MRNA_CATABOLIC_PROCESS	0.0013042	0.0463114	0.45506	0.454687	1.87843	57	csf_ALSF
C5	GOBP_REGULATION_OF_MRNA_METABOLIC_PROCESS	1.0141667125888e-05	0.00161542	0.593325	0.437678	2.02976	106	csf_ALSF
C5	GOBP_REGULATION_OF_MRNA_PROCESSING	0.0015737	0.0516082	0.45506	0.442362	1.80921	55	csf_ALSF
C5	GOBP_REGULATION_OF_MRNA_SPLICING_VIA_SPLICEOSOME	0.000220324	0.0147795	0.518848	0.503453	1.98475	46	csf_ALSF
C5	GOBP_REGULATION_OF_PEPTIDASE_ACTIVITY	0.00353826	0.0934872	0.431708	-0.246857	-1.41614	293	csf_ALSF
C5	GOBP_REGULATION_OF_PROTEASOMAL_PROTEIN_CATABOLIC_PROCESS	0.000696576	0.0310673	0.477271	0.410639	1.82948	85	csf_ALSF
C5	GOBP_REGULATION_OF_PROTEASOMAL_UBIQUITIN_DEPENDENT_PROTEIN_CATABOLIC_PROCESS	0.00329575	0.088571	0.335069	0.401188	1.70556	66	csf_ALSF
C5	GOBP_REGULATION_OF_PROTEIN_CONTAINING_COMPLEX_DISASSEMBLY	3.38020349754453e-05	0.00360938	0.557332	0.533552	2.13912	50	csf_ALSF
C5	GOBP_REGULATION_OF_PROTEIN_DEPOLYMERIZATION	0.000291394	0.0179557	0.498493	0.534126	2.02198	39	csf_ALSF
C5	GOBP_REGULATION_OF_RNA_SPLICING	0.000616508	0.0284052	0.477271	0.458729	1.91524	60	csf_ALSF
C5	GOBP_REGULATION_OF_SUPRAMOLECULAR_FIBER_ORGANIZATION	0.00319591	0.0869131	0.326352	0.308834	1.54271	172	csf_ALSF
C5	GOBP_REGULATION_OF_SYNAPSE_ASSEMBLY	3.38593796848126e-06	0.000689966	0.627257	-0.457394	-2.12511	78	csf_ALSF
C5	GOBP_REGULATION_OF_SYNAPSE_STRUCTURE_OR_ACTIVITY	0.000453026	0.0242848	0.498493	-0.33845	-1.72943	133	csf_ALSF
C5	GOBP_REGULATION_OF_SYSTEMIC_ARTERIAL_BLOOD_PRESSURE	0.000374233	0.0212893	0.498493	-0.508898	-1.99455	36	csf_ALSF
C5	GOBP_REGULATION_OF_SYSTEMIC_ARTERIAL_BLOOD_PRESSURE_MEDIATED_BY_A_CHEMICAL_SIGNAL	0.00357068	0.0938987	0.35482	-0.583521	-1.87069	18	csf_ALSF
C5	GOBP_RESPONSE_TO_ARSENIC_CONTAINING_SUBSTANCE	0.00123922	0.0454515	0.45506	0.619125	1.99397	20	csf_ALSF
C5	GOBP_RESPONSE_TO_INORGANIC_SUBSTANCE	1.57949289387264e-05	0.00200129	0.57561	0.328308	1.73878	272	csf_ALSF
C5	GOBP_RESPONSE_TO_TUMOR_NECROSIS_FACTOR	0.00287954	0.0814895	0.344521	0.316406	1.55592	152	csf_ALSF
C5	GOBP_RETINAL_GANGLION_CELL_AXON_GUIDANCE	0.00242085	0.0717886	0.431708	-0.642336	-1.95524	15	csf_ALSF
C5	GOBP_RNA_CATABOLIC_PROCESS	0.00142567	0.0482418	0.45506	0.382781	1.72133	90	csf_ALSF
C5	GOBP_RNA_LOCALIZATION	0.00170849	0.0538293	0.45506	0.414675	1.76289	66	csf_ALSF
C5	GOBP_RNA_MODIFICATION	0.000568754	0.0274808	0.477271	0.479719	1.91553	49	csf_ALSF
C5	GOBP_RNA_PROCESSING	0.000133156	0.00972437	0.518848	0.318169	1.68655	274	csf_ALSF
C5	GOBP_RNA_SPLICING	0.000587597	0.0275282	0.477271	0.355902	1.7276	141	csf_ALSF
C5	GOBP_RNA_SPLICING_VIA_TRANSESTERIFICATION_REACTIONS	0.00013164	0.00972437	0.518848	0.400885	1.87341	112	csf_ALSF
C5	GOBP_SEMAPHORIN_PLEXIN_SIGNALING_PATHWAY	0.00069266	0.0310673	0.477271	-0.506546	-1.95196	34	csf_ALSF
C5	GOBP_SIGNALING_RECEPTOR_LIGAND_PRECURSOR_PROCESSING	0.00162146	0.0526905	0.45506	-0.576285	-1.90282	20	csf_ALSF
C5	GOBP_SPHINGOLIPID_BIOSYNTHETIC_PROCESS	3.89099907324261e-05	0.00394406	0.557332	-0.523233	-2.11681	41	csf_ALSF
C5	GOBP_SPHINGOLIPID_METABOLIC_PROCESS	1.45353985657445e-07	4.76675570611914e-05	0.690132	-0.517163	-2.33362	67	csf_ALSF
C5	GOBP_SUPRAMOLECULAR_FIBER_ORGANIZATION	0.000924483	0.0381777	0.477271	0.280863	1.52352	333	csf_ALSF
C5	GOBP_SYNAPSE_ASSEMBLY	5.94678157114138e-07	0.000174491	0.659444	-0.43481	-2.17006	114	csf_ALSF
C5	GOBP_TRANSLATIONAL_INITIATION	0.00259319	0.0742423	0.431708	0.435261	1.79069	56	csf_ALSF
C5	GOBP_TRANSMEMBRANE_RECEPTOR_PROTEIN_TYROSINE_KINASE_SIGNALING_PATHWAY	8.68765822241871e-05	0.00714027	0.538434	-0.26567	-1.56893	374	csf_ALSF
C5	GOCC_ACTIN_CYTOSKELETON	1.44108137493423e-07	4.76675570611914e-05	0.690132	0.394792	2.01412	202	csf_ALSF
C5	GOCC_ACTIN_FILAMENT	0.000506198	0.0258782	0.477271	0.47718	1.92919	52	csf_ALSF
C5	GOCC_AZUROPHIL_GRANULE	0.000482016	0.0253513	0.498493	-0.356718	-1.7413	102	csf_ALSF
C5	GOCC_AZUROPHIL_GRANULE_MEMBRANE	0.000400644	0.0221148	0.498493	-0.562747	-2.0684	29	csf_ALSF
C5	GOCC_COLLAGEN_CONTAINING_EXTRACELLULAR_MATRIX	3.77408969499246e-05	0.0038964	0.557332	-0.288045	-1.64966	289	csf_ALSF
C5	GOCC_CONTRACTILE_FIBER	1.03421160908706e-08	6.8075199408379e-06	0.74774	0.506643	2.34223	103	csf_ALSF
C5	GOCC_CORTICAL_CYTOSKELETON	0.000356485	0.02089	0.498493	0.531763	2.02724	40	csf_ALSF
C5	GOCC_ENDOPLASMIC_RETICULUM_LUMEN	0.00382487	0.0964804	0.431708	-0.275618	-1.50623	202	csf_ALSF
C5	GOCC_EXTERNAL_ENCAPSULATING_STRUCTURE	1.18205244729961e-08	6.8075199408379e-06	0.74774	-0.312087	-1.84069	371	csf_ALSF
C5	GOCC_GOLGI_CISTERNA	7.73043953145143e-05	0.00652988	0.538434	-0.496649	-2.06229	46	csf_ALSF
C5	GOCC_GOLGI_CISTERNA_MEMBRANE	0.000365319	0.0209964	0.498493	-0.498464	-2.00684	40	csf_ALSF
C5	GOCC_GOLGI_MEMBRANE	1.56875940768457e-10	1.45763894964025e-07	0.826657	-0.366613	-2.0898	284	csf_ALSF
C5	GOCC_GOLGI_STACK	0.000127003	0.00956816	0.518848	-0.449959	-2.00606	63	csf_ALSF
C5	GOCC_INTERMEDIATE_FILAMENT	1.6785521372152e-05	0.00207954	0.57561	0.611377	2.23632	33	csf_ALSF
C5	GOCC_INTERMEDIATE_FILAMENT_CYTOSKELETON	3.50936819162302e-06	0.000689966	0.627257	0.576898	2.29003	48	csf_ALSF
C5	GOCC_INTRINSIC_COMPONENT_OF_POSTSYNAPTIC_MEMBRANE	0.00113255	0.0437029	0.45506	-0.414948	-1.79673	55	csf_ALSF
C5	GOCC_INTRINSIC_COMPONENT_OF_POSTSYNAPTIC_SPECIALIZATION_MEMBRANE	0.00255696	0.0742423	0.431708	-0.455362	-1.83331	40	csf_ALSF
C5	GOCC_INTRINSIC_COMPONENT_OF_SYNAPTIC_MEMBRANE	9.5082217470125e-05	0.00768237	0.538434	-0.426043	-1.92245	67	csf_ALSF
C5	GOCC_I_BAND	0.001162	0.0440692	0.45506	0.452706	1.86246	56	csf_ALSF
C5	GOCC_LYSOSOMAL_LUMEN	6.86230905526584e-10	5.46533899758672e-07	0.801216	-0.551205	-2.55273	77	csf_ALSF
C5	GOCC_NUCLEAR_OUTER_MEMBRANE_ENDOPLASMIC_RETICULUM_MEMBRANE_NETWORK	0.000191552	0.0133244	0.518848	-0.266921	-1.55753	342	csf_ALSF
C5	GOCC_ORGANELLE_SUBCOMPARTMENT	2.23149535714458e-06	0.000503042	0.627257	-0.271615	-1.6379	463	csf_ALSF
C5	GOCC_POLYMERIC_CYTOSKELETAL_FIBER	8.31170780948595e-07	0.000231689	0.659444	0.384616	1.9692	208	csf_ALSF
C5	GOCC_RECEPTOR_COMPLEX	0.00170902	0.0538293	0.45506	-0.270834	-1.49973	232	csf_ALSF
C5	GOCC_RIBONUCLEOPROTEIN_COMPLEX	1.16832750784549e-05	0.00171406	0.593325	0.363417	1.85173	200	csf_ALSF
C5	GOCC_RIBONUCLEOPROTEIN_GRANULE	0.00218694	0.0662619	0.431708	0.370658	1.69552	98	csf_ALSF
C5	GOCC_SECRETORY_GRANULE_MEMBRANE	0.00170747	0.0538293	0.45506	-0.300454	-1.58166	157	csf_ALSF
C5	GOCC_SPLICEOSOMAL_COMPLEX	0.000290756	0.0179557	0.498493	0.458905	1.94084	65	csf_ALSF
C5	GOCC_SUPRAMOLECULAR_COMPLEX	5.76099562362955e-14	3.21175506017347e-10	0.954542	0.386992	2.15554	428	csf_ALSF
C5	GOCC_SUPRAMOLECULAR_POLYMER	2.83881298761549e-11	3.16527648119127e-08	0.863415	0.400795	2.15769	312	csf_ALSF
C5	GOCC_VACUOLAR_LUMEN	9.06258699999299e-08	3.36826150166406e-05	0.704976	-0.426131	-2.17746	133	csf_ALSF
C5	GOCC_VACUOLE	0.00240027	0.0715588	0.431708	-0.233383	-1.37649	371	csf_ALSF
C5	GOMF_ACTIN_BINDING	5.93798189432759e-06	0.00103451	0.610527	0.389265	1.92776	162	csf_ALSF
C5	GOMF_CADHERIN_BINDING	2.25779960180182e-08	9.68248675388086e-06	0.733762	0.430729	2.16485	180	csf_ALSF
C5	GOMF_CATALYTIC_ACTIVITY_ACTING_ON_A_NUCLEIC_ACID	2.98281564965282e-05	0.00341922	0.57561	0.368425	1.86238	189	csf_ALSF
C5	GOMF_CATALYTIC_ACTIVITY_ACTING_ON_A_TRNA	0.000104218	0.00806967	0.538434	0.513387	2.02969	47	csf_ALSF
C5	GOMF_CATALYTIC_ACTIVITY_ACTING_ON_RNA	3.43134183982682e-05	0.00360938	0.557332	0.398857	1.91555	131	csf_ALSF
C5	GOMF_CELL_ADHESION_MOLECULE_BINDING	0.000136054	0.00972437	0.518848	0.294041	1.60009	341	csf_ALSF
C5	GOMF_CHEMOREPELLENT_ACTIVITY	0.00370693	0.0952358	0.35482	-0.517902	-1.8465	26	csf_ALSF
C5	GOMF_CYTOSKELETAL_PROTEIN_BINDING	4.33343155693289e-05	0.00431409	0.557332	0.300151	1.64769	371	csf_ALSF
C5	GOMF_ENDOPEPTIDASE_ACTIVITY	0.00154335	0.0509122	0.45506	-0.271267	-1.50218	230	csf_ALSF
C5	GOMF_GALACTOSYLTRANSFERASE_ACTIVITY	1.08251068401806e-05	0.00167639	0.593325	-0.680015	-2.29218	21	csf_ALSF
C5	GOMF_GLYCOSAMINOGLYCAN_BINDING	0.00259682	0.0742423	0.431708	-0.275544	-1.48472	184	csf_ALSF
C5	GOMF_GLYCOSYLTRANSFERASE_ACTIVITY	1.80730771290293e-07	5.59763361079657e-05	0.690132	-0.429544	-2.17791	128	csf_ALSF
C5	GOMF_HEXOSYLTRANSFERASE_ACTIVITY	1.71374155012343e-08	7.96175761828179e-06	0.733762	-0.505969	-2.37282	82	csf_ALSF
C5	GOMF_HORMONE_ACTIVITY	2.25579431446729e-06	0.000503042	0.627257	-0.439921	-2.10468	90	csf_ALSF
C5	GOMF_LIGASE_ACTIVITY	0.000134588	0.00972437	0.518848	0.483102	2.02292	61	csf_ALSF
C5	GOMF_LIGASE_ACTIVITY_FORMING_CARBON_OXYGEN_BONDS	0.00137787	0.0471264	0.45506	0.614921	1.98043	20	csf_ALSF
C5	GOMF_MRNA_BINDING	0.00112645	0.0437029	0.45506	0.362981	1.70368	115	csf_ALSF
C5	GOMF_PEPTIDASE_ACTIVITY	0.00102358	0.0404564	0.45506	-0.252982	-1.46823	323	csf_ALSF
C5	GOMF_PROTEIN_KINASE_C_BINDING	0.00163506	0.0526905	0.45506	0.587379	1.96413	23	csf_ALSF
C5	GOMF_REGULATORY_RNA_BINDING	0.000934323	0.0383004	0.477271	0.645593	1.97898	17	csf_ALSF
C5	GOMF_SECONDARY_ACTIVE_TRANSMEMBRANE_TRANSPORTER_ACTIVITY	0.00384191	0.0964804	0.431708	0.655942	1.95059	15	csf_ALSF
C5	GOMF_SEMAPHORIN_RECEPTOR_BINDING	0.00378072	0.0962443	0.344521	-0.582349	-1.86693	18	csf_ALSF
C5	GOMF_SERINE_HYDROLASE_ACTIVITY	3.58905981915782e-06	0.000689966	0.627257	-0.397709	-2.0063	122	csf_ALSF
C5	GOMF_SIGNALING_RECEPTOR_REGULATOR_ACTIVITY	3.97544186400854e-06	0.00073877	0.610527	-0.2761	-1.64725	412	csf_ALSF
C5	GOMF_SINGLE_STRANDED_RNA_BINDING	0.00182362	0.0564815	0.45506	0.493335	1.88074	40	csf_ALSF
C5	GOMF_STRUCTURAL_CONSTITUENT_OF_CYTOSKELETON	0.000460975	0.0244756	0.498493	0.575293	2.07087	31	csf_ALSF
C5	GOMF_STRUCTURAL_CONSTITUENT_OF_MUSCLE	1.244356382626e-05	0.00177879	0.593325	0.65676	2.28404	27	csf_ALSF
C5	GOMF_TRANSLATION_FACTOR_ACTIVITY_RNA_BINDING	3.38536641036845e-05	0.00360938	0.557332	0.573448	2.17084	39	csf_ALSF
C5	GOMF_TRANSLATION_INITIATION_FACTOR_ACTIVITY	0.000575875	0.0274808	0.477271	0.566153	1.98736	28	csf_ALSF
C5	GOMF_TRANSLATION_REGULATOR_ACTIVITY	1.32302908197107e-05	0.00184397	0.593325	0.528331	2.18268	57	csf_ALSF
C5	GOMF_TRANSLATION_REGULATOR_ACTIVITY_NUCLEIC_ACID_BINDING	1.4625443100004e-05	0.00189621	0.593325	0.558763	2.18843	45	csf_ALSF
C5	GOMF_TRANSMEMBRANE_RECEPTOR_PROTEIN_TYROSINE_KINASE_ACTIVITY	0.00313685	0.0865739	0.431708	-0.383053	-1.6986	62	csf_ALSF
C5	GOMF_UBIQUITIN_LIKE_PROTEIN_CONJUGATING_ENZYME_ACTIVITY	0.00142778	0.0482418	0.45506	0.544812	1.91245	28	csf_ALSF
C5	GOMF_UDP_GLYCOSYLTRANSFERASE_ACTIVITY	1.22107981001577e-08	6.8075199408379e-06	0.74774	-0.554781	-2.4971	66	csf_ALSF
C5	HP_ABNORMALITY_OF_CIRCULATING_ENZYME_LEVEL	0.0025167	0.0738452	0.431708	0.349208	1.63478	113	csf_ALSF
C5	HP_ABNORMALITY_OF_SKELETAL_MUSCLE_FIBER_SIZE	0.00100611	0.040353	0.45506	0.564082	1.96173	27	csf_ALSF
C5	HP_ABNORMALITY_OF_THE_MUSCULATURE_OF_THE_LIMBS	0.00303175	0.0845101	0.335069	0.303948	1.52765	180	csf_ALSF
C5	HP_ABNORMAL_CIRCULATING_AMINO_ACID_CONCENTRATION	0.00125444	0.0457091	0.45506	0.431442	1.8247	65	csf_ALSF
C5	HP_ABNORMAL_CIRCULATING_CARBOXYLIC_ACID_CONCENTRATION	0.00060871	0.0282797	0.477271	0.383585	1.78036	107	csf_ALSF
C5	HP_ABNORMAL_CIRCULATING_PROTEINOGENIC_AMINO_ACID_DERIVATIVE_CONCENTRATION	0.00128384	0.0461768	0.45506	0.597596	1.9445	21	csf_ALSF
C5	HP_ABNORMAL_CIRCULATING_PYRUVATE_FAMILY_AMINO_ACID_CONCENTRATION	0.00296427	0.0834635	0.431708	0.645258	1.94899	16	csf_ALSF
C5	HP_ABNORMAL_MOTOR_NERVE_CONDUCTION_VELOCITY	0.000222687	0.0147795	0.518848	0.645464	2.10026	21	csf_ALSF
C5	HP_ABNORMAL_MUSCLE_FIBER_MORPHOLOGY	4.94577788477941e-05	0.00473236	0.557332	0.455393	1.99978	79	csf_ALSF
C5	HP_ABNORMAL_NEURON_MORPHOLOGY	0.00276855	0.0787483	0.431708	0.490538	1.85698	39	csf_ALSF
C5	HP_DISTAL_LOWER_LIMB_MUSCLE_WEAKNESS	0.00134384	0.0468243	0.45506	0.542657	1.95339	31	csf_ALSF
C5	HP_DISTAL_MUSCLE_WEAKNESS	0.000328372	0.0198986	0.498493	0.417173	1.85487	84	csf_ALSF
C5	HP_DISTAL_SENSORY_IMPAIRMENT	8.70920927877728e-05	0.00714027	0.538434	0.516075	2.04032	47	csf_ALSF
C5	HP_DISTAL_UPPER_LIMB_AMYOTROPHY	0.00331443	0.088571	0.431708	0.662245	1.96933	15	csf_ALSF
C5	HP_EMG_ABNORMALITY	0.00234143	0.0701799	0.431708	0.376921	1.72847	100	csf_ALSF
C5	HP_IMPAIRED_PROPRIOCEPTION	0.00222271	0.0669818	0.431708	0.477844	1.8398	42	csf_ALSF
C5	HP_INVOLUNTARY_MOVEMENTS	0.00258361	0.0742423	0.344521	0.259315	1.43137	392	csf_ALSF
C5	HP_LIMB_MUSCLE_WEAKNESS	0.00114897	0.0438733	0.45506	0.382307	1.7488	98	csf_ALSF
C5	HP_LIPID_ACCUMULATION_IN_HEPATOCYTES	0.00250288	0.0738282	0.431708	0.43797	1.77067	52	csf_ALSF
C5	HP_LOWER_LIMB_AMYOTROPHY	0.000235659	0.0154564	0.518848	0.644631	2.09755	21	csf_ALSF
C5	HP_LOWER_LIMB_MUSCLE_WEAKNESS	0.000733102	0.0324368	0.477271	0.467719	1.8976	53	csf_ALSF
C5	HP_MOTOR_NEURON_ATROPHY	0.000833515	0.0349387	0.477271	0.520235	1.91436	34	csf_ALSF
C5	HP_MOTOR_POLYNEUROPATHY	0.000490652	0.0255643	0.477271	0.68894	2.08094	16	csf_ALSF
C5	HP_MUSCLE_SPASM	0.000349666	0.0207382	0.498493	0.466243	1.96899	64	csf_ALSF
C5	HP_PACE_OF_PROGRESSION	0.00352	0.0934476	0.310777	0.30868	1.53969	171	csf_ALSF
C5	HP_PERIPHERAL_AXONAL_DEGENERATION	0.000186467	0.0131589	0.518848	0.451974	1.93079	68	csf_ALSF
C5	HP_PERIPHERAL_AXONAL_NEUROPATHY	0.000656856	0.0300162	0.477271	0.466713	1.92811	57	csf_ALSF
C5	HP_PES_CAVUS	0.00329164	0.088571	0.326352	0.338508	1.60939	124	csf_ALSF
C5	HP_PROXIMAL_MUSCLE_WEAKNESS	0.00133463	0.046796	0.45506	0.393593	1.7385	81	csf_ALSF
C5	HP_RIMMED_VACUOLES	0.000445724	0.0241254	0.498493	0.602743	2.03533	24	csf_ALSF
C5	HP_UNSTEADY_GAIT	0.00128184	0.0461768	0.45506	0.471726	1.87254	48	csf_ALSF
C5	HP_UPPER_LIMB_AMYOTROPHY	3.09137655420747e-05	0.00344688	0.557332	0.690582	2.22411	20	csf_ALSF
C5	HP_UPPER_LIMB_MUSCLE_WEAKNESS	0.000576728	0.0274808	0.477271	0.562139	2.01025	30	csf_ALSF
C7	GAUCHER_PBMC_YF_VAX_STAMARIL_UNKNOWN_AGE_3DY_UP	0.000314295	0.099186	0.498493	0.409872	1.83016	86	csf_ALSF
C7	GSE10239_MEMORY_VS_DAY4.5_EFF_CD8_TCELL_DN	0.000314876	0.099186	0.498493	0.42779	1.852	74	csf_ALSF
C7	GSE10325_CD4_TCELL_VS_LUPUS_CD4_TCELL_DN	0.000260961	0.099186	0.498493	0.413718	1.84733	86	csf_ALSF
C7	GSE17974_2.5H_VS_72H_IL4_AND_ANTI_IL12_ACT_CD4_TCELL_DN	5.83718761248277e-05	0.0587681	0.557332	0.441695	1.97514	87	csf_ALSF
C7	GSE21670_STAT3_KO_VS_WT_CD4_TCELL_TGFB_IL6_TREATED_UP	9.34892870382796e-05	0.0587681	0.538434	0.434071	1.94105	87	csf_ALSF
C7	GSE21927_BALBC_VS_C57BL6_MONOCYTE_TUMOR_UP	0.000239836	0.099186	0.518848	0.432649	1.88848	77	csf_ALSF
C7	GSE21927_SPLEEN_C57BL6_VS_EL4_TUMOR_BALBC_MONOCYTES_DN	0.000134511	0.0653495	0.518848	0.41546	1.86395	89	csf_ALSF
C7	GSE22886_UNSTIM_VS_STIM_MEMORY_TCELL_DN	0.000142628	0.0653495	0.518848	0.413744	1.87463	93	csf_ALSF
C7	GSE2405_0H_VS_24H_A_PHAGOCYTOPHILUM_STIM_NEUTROPHIL_UP	0.000275792	0.099186	0.498493	0.397447	1.83366	102	csf_ALSF
C7	GSE24210_RESTING_TREG_VS_TCONV_DN	5.74324722842316e-05	0.0587681	0.557332	0.426832	1.91497	89	csf_ALSF
C7	GSE26156_DOUBLE_POSITIVE_VS_CD4_SINGLE_POSITIVE_THYMOCYTE_DN	2.62353392865071e-05	0.0587681	0.57561	0.4057	1.91316	115	csf_ALSF
C7	GSE27786_CD8_TCELL_VS_NEUTROPHIL_DN	5.22426897655563e-05	0.0587681	0.557332	-0.426652	-1.93994	70	csf_ALSF
C7	GSE27859_DC_VS_CD11C_INT_F480_HI_MACROPHAGE_UP	1.37433594755625e-06	0.00692665	0.643552	0.482467	2.14212	84	csf_ALSF
C7	GSE360_L_DONOVANI_VS_M_TUBERCULOSIS_DC_DN	9.34757936466286e-05	0.0587681	0.538434	0.400705	1.86482	106	csf_ALSF
C7	GSE41867_DAY6_VS_DAY8_LCMV_CLONE13_EFFECTOR_CD8_TCELL_DN	0.000104943	0.0587681	0.538434	0.438699	1.89221	73	csf_ALSF
C7	GSE6259_FLT3L_INDUCED_DEC205_POS_DC_VS_CD8_TCELL_DN	8.3757311661537e-05	0.0587681	0.538434	0.434641	1.91258	80	csf_ALSF
C8	AIZARANI_LIVER_C10_MVECS_1	0.00521648	0.0668658	0.326352	-0.295393	-1.5113	132	csf_ALSF
C8	AIZARANI_LIVER_C11_HEPATOCYTES_1	3.87826436302723e-05	0.00218734	0.557332	0.353835	1.78402	184	csf_ALSF
C8	AIZARANI_LIVER_C14_HEPATOCYTES_2	9.85512203440509e-05	0.00424265	0.538434	0.365358	1.78991	149	csf_ALSF
C8	AIZARANI_LIVER_C17_HEPATOCYTES_3	0.00772532	0.0806867	0.215783	0.368373	1.59686	73	csf_ALSF
C8	BUSSLINGER_DUODENAL_BCHE_CELLS	0.00601956	0.0679007	0.256635	0.556362	1.79954	21	csf_ALSF
C8	BUSSLINGER_DUODENAL_DIFFERENTIATING_STEM_CELLS	0.00170547	0.0356253	0.45506	0.346899	1.68278	138	csf_ALSF
C8	BUSSLINGER_DUODENAL_EARLY_IMMATURE_ENTEROCYTES	0.00625543	0.0691777	0.241698	0.391249	1.64279	62	csf_ALSF
C8	BUSSLINGER_DUODENAL_IMMUNE_CELLS	0.000500345	0.0148523	0.477271	0.272627	1.5011	393	csf_ALSF
C8	BUSSLINGER_DUODENAL_STEM_CELLS	1.79921982130913e-05	0.00126845	0.57561	0.388999	1.89546	143	csf_ALSF
C8	BUSSLINGER_GASTRIC_IMMATURE_PIT_CELLS	0.000105797	0.00424265	0.538434	0.422893	1.93147	96	csf_ALSF
C8	BUSSLINGER_GASTRIC_ISTHMUS_CELLS	0.0027688	0.0446173	0.344521	0.293111	1.51927	231	csf_ALSF
C8	BUSSLINGER_GASTRIC_OXYNTIC_ENTEROCHROMAFFIN_LIKE_CELLS	0.000580796	0.0163785	0.477271	-0.463057	-1.88526	43	csf_ALSF
C8	CUI_DEVELOPING_HEART_C2_CARDIOMYOCYTE	0.000723965	0.0185598	0.477271	0.483967	1.90248	46	csf_ALSF
C8	CUI_DEVELOPING_HEART_C3_FIBROBLAST_LIKE_CELL	0.00181523	0.036564	0.45506	-0.381795	-1.73318	70	csf_ALSF
C8	CUI_DEVELOPING_HEART_TRABECULAR_ATRIAL_CARDIOMYOCYTE	2.09930747175505e-06	0.00039467	0.627257	-0.464716	-2.16698	79	csf_ALSF
C8	DESCARTES_FETAL_ADRENAL_SYMPATHOBLASTS	0.00138724	0.0315651	0.45506	-0.527158	-1.91628	27	csf_ALSF
C8	DESCARTES_FETAL_EYE_SKELETAL_MUSCLE_CELLS	5.97933731420767e-06	0.000562058	0.610527	0.536248	2.21234	57	csf_ALSF
C8	DESCARTES_FETAL_HEART_ERYTHROBLASTS	0.00587248	0.0675935	0.245188	0.35877	1.61987	90	csf_ALSF
C8	DESCARTES_FETAL_INTESTINE_MYELOID_CELLS	0.00475488	0.0638512	0.269842	0.333502	1.5637	112	csf_ALSF
C8	DESCARTES_FETAL_LIVER_MESOTHELIAL_CELLS	0.00239853	0.0415197	0.431708	-0.306343	-1.56245	130	csf_ALSF
C8	DESCARTES_FETAL_MUSCLE_SCHWANN_CELLS	0.000835486	0.0204876	0.477271	-0.419483	-1.8085	55	csf_ALSF
C8	DESCARTES_FETAL_MUSCLE_SKELETAL_MUSCLE_CELLS	1.41216414955116e-07	7.96460580346855e-05	0.690132	0.546336	2.36212	72	csf_ALSF
C8	DESCARTES_FETAL_PANCREAS_ISLET_ENDOCRINE_CELLS	0.00273268	0.0446173	0.431708	-0.40943	-1.74268	52	csf_ALSF
C8	DESCARTES_FETAL_SPLEEN_MESOTHELIAL_CELLS	0.00571713	0.0675935	0.303779	-0.325802	-1.56606	93	csf_ALSF
C8	DESCARTES_FETAL_STOMACH_MESOTHELIAL_CELLS	0.00449583	0.0630268	0.31828	-0.589403	-1.84127	16	csf_ALSF
C8	DESCARTES_FETAL_THYMUS_THYMIC_EPITHELIAL_CELLS	0.000160698	0.00566461	0.518848	-0.396993	-1.85825	80	csf_ALSF
C8	DESCARTES_MAIN_FETAL_ENDOCARDIAL_CELLS	0.00455527	0.0630268	0.407018	-0.463605	-1.80779	36	csf_ALSF
C8	DESCARTES_MAIN_FETAL_MYELOID_CELLS	0.00384683	0.0602669	0.310777	0.425962	1.73257	53	csf_ALSF
C8	DESCARTES_MAIN_FETAL_SKELETAL_MUSCLE_CELLS	1.61877983393674e-06	0.00039467	0.643552	0.543602	2.27553	61	csf_ALSF
C8	DESCARTES_MAIN_FETAL_STELLATE_CELLS	0.00576184	0.0675935	0.279866	-0.527012	-1.79288	21	csf_ALSF
C8	FAN_EMBRYONIC_CTX_BRAIN_MYELOID	0.0057774	0.0675935	0.248833	0.366677	1.61602	79	csf_ALSF
C8	FAN_OVARY_CL10_PUTATIVE_EARLY_ATRESIA_GRANULOSA_CELL	0.00231898	0.0415197	0.431708	0.332489	1.62308	145	csf_ALSF
C8	FAN_OVARY_CL11_MURAL_GRANULOSA_CELL	0.00202893	0.0394593	0.431708	0.301856	1.54098	206	csf_ALSF
C8	FAN_OVARY_CL13_MONOCYTE_MACROPHAGE	0.00750863	0.0799032	0.204544	0.268168	1.41875	272	csf_ALSF
C8	FAN_OVARY_CL15_SMALL_ANTRAL_FOLLICLE_GRANULOSA_CELL	7.54660831568128e-05	0.00354691	0.538434	0.313195	1.66253	283	csf_ALSF
C8	FAN_OVARY_CL1_GPRC5A_TNFRS12A_HIGH_SELECTABLE_FOLLICLE_STROMAL_CELL	2.83278392869795e-06	0.000399423	0.627257	0.374699	1.89996	195	csf_ALSF
C8	FAN_OVARY_CL4_T_LYMPHOCYTE_NK_CELL_1	0.00450741	0.0630268	0.274717	0.322524	1.56566	139	csf_ALSF
C8	FAN_OVARY_CL8_MATURE_CUMULUS_GRANULOSA_CELL_2	0.00458173	0.0630268	0.260821	0.265824	1.42993	312	csf_ALSF
C8	FAN_OVARY_CL9_PUTATIVE_APOPTOTIC_ENDOTHELIAL_CELL	0.00657689	0.0713339	0.223479	0.28751	1.46276	201	csf_ALSF
C8	HAY_BONE_MARROW_CD34_POS_GRAN	0.00579399	0.0675935	0.279866	-0.561796	-1.82077	18	csf_ALSF
C8	HAY_BONE_MARROW_PRO_B	0.00147883	0.0320793	0.45506	0.354777	1.67152	116	csf_ALSF
C8	HU_FETAL_RETINA_RPE	4.28929511393712e-05	0.00219924	0.557332	-0.353443	-1.81336	135	csf_ALSF
C8	LAKE_ADULT_KIDNEY_C10_THIN_ASCENDING_LIMB	0.00395632	0.0603072	0.291091	0.306531	1.53675	177	csf_ALSF
C8	LAKE_ADULT_KIDNEY_C18_COLLECTING_DUCT_PRINCIPAL_CELLS_MEDULLA	0.00139916	0.0315651	0.45506	0.334887	1.64433	151	csf_ALSF
C8	LAKE_ADULT_KIDNEY_C8_DECENDING_THIN_LIMB	0.000696479	0.0185598	0.477271	0.329944	1.62719	156	csf_ALSF
C8	LAKE_ADULT_KIDNEY_C9_THIN_ASCENDING_LIMB	0.00242935	0.0415197	0.431708	0.325381	1.59765	151	csf_ALSF
C8	MANNO_MIDBRAIN_NEUROTYPES_HGABA	0.00235741	0.0415197	0.431708	-0.231541	-1.36439	373	csf_ALSF
C8	MANNO_MIDBRAIN_NEUROTYPES_HNBGABA	0.00519481	0.0668658	0.344521	-0.2552	-1.42534	240	csf_ALSF
C8	RUBENSTEIN_SKELETAL_MUSCLE_NK_CELLS	0.000112837	0.00424265	0.538434	0.384225	1.83359	124	csf_ALSF
C8	RUBENSTEIN_SKELETAL_MUSCLE_SATELLITE_CELLS	0.0004445	0.0139277	0.498493	0.35218	1.70146	134	csf_ALSF
C8	TRAVAGLINI_LUNG_CAPILLARY_INTERMEDIATE_2_CELL	1.42813091578656e-05	0.00115067	0.593325	0.363662	1.83357	184	csf_ALSF
C8	TRAVAGLINI_LUNG_MACROPHAGE_CELL	0.000315802	0.0104772	0.498493	0.369256	1.76763	127	csf_ALSF
C8	TRAVAGLINI_LUNG_PROLIFERATING_BASAL_CELL	3.74101917165069e-06	0.000421987	0.627257	0.305561	1.69343	419	csf_ALSF
C8	TRAVAGLINI_LUNG_TREM2_DENDRITIC_CELL	3.80538598190049e-05	0.00218734	0.557332	0.302642	1.64495	345	csf_ALSF
H	HALLMARK_HEME_METABOLISM	0.00104176	0.0260441	0.45506	0.389223	1.72419	84	csf_ALSF
H	HALLMARK_MYC_TARGETS_V1	2.96962712508987e-07	1.48481356254494e-05	0.674963	0.45131	2.11987	119	csf_ALSF
H	HALLMARK_MYOGENESIS	0.00593178	0.0741473	0.241698	0.343728	1.59613	110	csf_ALSF
H	HALLMARK_XENOBIOTIC_METABOLISM	0.00394802	0.0658003	0.297233	0.341854	1.6156	124	csf_ALSF

### Sheet: Codebook
Variable	Explanation/Allowable codes
Source	a type of gset, one of 9 MSigDB major collections
pathway	a gene set's name
pval	an enrichment p-value
padj	BH-adjusted pvalue
log2err	the expected error for the standard deviation of the P-value logarithm
ES	enrichment score, same as in Broad GSEA implementation
NES	enrichment score normalized to mean enrichment of random samples of the same size
size	size of the pathway after removing genes not present in ‘names(stats)‘
Contrasts	Group comparison (ALS vs control) or name of a coefficient if enrichment analysis was conducted on t-statistics from regression type of analysis (ALSF)
